# Temporal Immune Effects of Oral Ketamine on PTSD: Transcriptomic Evidence of Short-Term Inflammation Suppression and Long-Term Immune Remodelling

**DOI:** 10.1101/2025.05.26.25328370

**Authors:** Nathan J. Wellington, Bonnie L. Quigley, Ana P. Bouças, Megan Dutton, Adem T. Can, Jim Lagopoulos, Anna V. Kuballa

## Abstract

Ketamine’s rapid acting symptom relief make it a promising intervention for PTSD. However, the mechanisms driving its long-term efficacy over weeks and months remain poorly understood. This study investigated the short-and long-term impacts on gene expression of a six-week subanesthetic oral ketamine trial in 23 PTSD participants (9 males, 14 females). Peripheral Blood Mononuclear Cells (PBMCs) were collected at baseline, one week (short-term), and four weeks (long-term) post oral ketamine for RNA sequencing and transcriptome analysis. Differential expression analysis identified substantial and persistent transcriptomic changes over time, with 533 genes upregulated and 621 downregulated across timepoints. Notably, there was a 37% increase in differential gene expression between the short-and long-term responses, accompanied by a 6.5-fold rise in expression magnitude and an 8.8-fold enhancement in pathway activity. Pathway analysis emphasised critical immune and inflammatory pathways that appear to be modulated by ketamine, including interferon alpha/beta signalling (*z =* 4), IL-17 signalling pathway (*z =* 3.36), and cytokine storm signalling (*z =* 4.26), neutrophil degranulation (z = 6.0) and antimicrobial peptide signalling (*z =* 1.63) which differed across timepoints. The findings suggest a transition from short-term inflammation suppression and antimicrobial activity to long-term sustained immune regulation, inflammation remodulation and tissue repair. Key cytokines, chemokines, interferons and antimicrobial peptides included, IL-6, IL-1β, IFI27, IL-10 signalling, CXCL8, SOCS1/3 and CAMP which represent central regulators of immune and inflammatory pathways. These molecular changes offer novel insights into the short-and long-term therapeutic potential of ketamine for PTSD and highlight avenues for precision psychiatry and individualised maintenance therapy to prevent relapse.

## Supplementary Files 1-5 for "Temporal Immune Effects of Oral Ketamine on PTSD: Transcriptomic Evidence of Short-Term Inflammation Suppression and Long-Term Immune Remodelling" (part 1 of 3)

### Sheet: Table1
Name	Entrez Gene	Chromosome	Region	Identifier	FUP1 vs. BAS - Max group means	FUP1 vs. BAS - Fold change	FUP1 vs. BAS - Log fold change	FUP1 vs. BAS - P-value	FUP1 vs. BAS - FDR p-value	FUP1 vs. BAS - Bonferroni	Feature ID	Database	Database identifier	Database symbol	Qualifier	GO biological process	GO cellular component	GO molecular function	Database object name	Synonym	Database object type	Taxon ID	Date	Assigned by	Annotation extension	Gene product form ID	56-BAS_22KMVLLT3_GATAGGCCGA-CGCACATGGC (paired) GE Track - Total counts	56-BAS_22KMVLLT3_GATAGGCCGA-CGCACATGGC (paired) GE Track - RPKM	56-BAS_22KMVLLT3_GATAGGCCGA-CGCACATGGC (paired) GE Track - TPM	56-BAS_22KMVLLT3_GATAGGCCGA-CGCACATGGC (paired) GE Track - CPM	19-FUP1_22KMVLLT3_AACCATAGAA-GGCGAGATGG (paired) GE Track - Total counts	19-FUP1_22KMVLLT3_AACCATAGAA-GGCGAGATGG (paired) GE Track - RPKM	19-FUP1_22KMVLLT3_AACCATAGAA-GGCGAGATGG (paired) GE Track - TPM	19-FUP1_22KMVLLT3_AACCATAGAA-GGCGAGATGG (paired) GE Track - CPM
GAGE12B	G antigen 12B	X	49341164..49529982	729428	2.98418	-270.209	-8.07793	3.3891e-09	2.80049e-06	0.000104452	GAGE12B	UniProtKB	A1L429	GAGE12B	enables			0005515 // protein binding (PMID:25416956 [IPI] UniProtKB:Q8NEA9) /// 0005515 // protein binding (PMID:25416956 [IPI] UniProtKB:Q53SE7)	G antigen 12B/C/D/E	GAGE12B|GAGE12C|GAGE12D|GAGE12E	protein	taxon:9606	20230909	IntAct			342	1.04104	2.98418	0.672824	1	0.00342419	0.00945467	0.00221189
IFI27	interferon alpha inducible protein 27	14	94105894..94116690	3429	35.0071	-24.4992	-4.61466	7.12455e-212	9.12512e-208	2.19579e-207	IFI27	UniProtKB	P40305	IFI27	acts_upstream_of_or_within	0000122 // negative regulation of transcription from RNA polymerase II promoter (PMID:22427340 [IGI] UniProtKB:P22736) /// 0051607 // defense response to virus (PMID:27194766 [IMP]) /// 0043161 // proteasome-mediated ubiquitin-dependent protein catabolic process (PMID:27194766 [IMP]) /// 0097191 // extrinsic apoptotic signaling pathway (PMID:24970806 [IMP]) /// 0070269 // pyroptosis (PMID:36426955 [IDA]) /// 0044827 // modulation by host of viral genome replication (PMID:27777077 [IMP]) /// 0070936 // protein K48-linked ubiquitination (PMID:27194766 [IMP]) /// 0060337 // type I interferon signaling pathway (PMID:27777077 [IMP]) /// 0046825 // regulation of protein export from nucleus (PMID:22427340 [IGI] UniProtKB:O14980) /// 0045087 // innate immune response (PMID:27194766 [IMP]) /// 0051607 // defense response to virus (PMID:27777077 [IMP]) /// 0097190 // apoptotic signaling pathway (PMID:21873635 [IBA] PANTHER:PTN001048048|MGI:MGI:1916390|UniProtKB:P09912|UniProtKB:P40305) /// 0006915 // apoptotic process (PMID:18330707 [IDA])	0005635 // nuclear envelope (PMID:11722583 [IDA]) /// 0031966 // mitochondrial membrane (PMID:18330707 [IDA]) /// 0005739 // mitochondrion (PMID:36426955 [IDA]) /// 0005741 // mitochondrial outer membrane (Reactome:R-HSA-1015702 [TAS]) /// 0005789 // endoplasmic reticulum membrane (GO_REF:0000044 [IEA] UniProtKB-SubCell:SL-0097) /// 0005739 // mitochondrion (PMID:21873635 [IBA] PANTHER:PTN001048048|MGI:MGI:1916390|UniProtKB:P09912|UniProtKB:Q9H2X8|UniProtKB:P40305) /// 0005637 // nuclear inner membrane (PMID:22427340 [IDA])	0005515 // protein binding (PMID:27194766 [IPI] UniProtKB:P27958) /// 0060090 // binding, bridging (PMID:27194766 [IDA]) /// 0061629 // RNA polymerase II sequence-specific DNA binding transcription factor binding (PMID:22427340 [IPI] UniProtKB:P22736) /// 0003674 // molecular_function (GO_REF:0000015 [ND]) /// 0042802 // identical protein binding (PMID:27673746 [IDA]) /// 0005521 // lamin binding (PMID:22427340 [IDA]) /// 0005515 // protein binding (PMID:27673746 [IPI] UniProtKB:P10415)	Interferon alpha-inducible protein 27, mitochondrial	IFI27	protein	taxon:9606	20140916	MGI			6559	12.2123	35.0071	12.9037	238	0.498486	1.37639	0.526429
LOC124905052	uncharacterized LOC124905052	21	complement(5053556..5060838)	124905052	0.0517425	-9.29882	-3.21705	1.8917e-05	0.00369907	0.583023																	43	0.0180505	0.0517425	0.0845948	4	0.00188885	0.00521538	0.00884755
LOC107987182	- -	12	1337352..1339983	107987182	0.0522582	-8.00567	-3.00102	0.000542343	0.0362469	1																	28	0.0182304	0.0522582	0.055085	3	0.00219723	0.00606687	0.00663566
MFAP5	microfibril associated protein 5	12	complement(8645943..8662826)	8076	0.0420411	-7.43665	-2.89465	0.000887838	0.0478797	1	MFAP5	UniProtKB	Q13361	MFAP5	enables	0060216 // definitive hemopoiesis (GO_REF:0000024 [ISS] UniProtKB:Q9QZJ6) /// 0048048 // embryonic eye morphogenesis (PMID:21873635 [IBA] PANTHER:PTN002702671|UniProtKB:P55001) /// 0097435 // fibril organization (GO_REF:0000107 [IEA] UniProtKB:Q9QZJ6|ensembl:ENSMUSP00000122863)	0001527 // microfibril (PMID:21873635 [IBA] PANTHER:PTN002702671|UniProtKB:P55001|UniProtKB:Q28022|MGI:MGI:99559) /// 0005576 // extracellular region (Reactome:R-HSA-2129375 [TAS]) /// 0062023 /// 0001527 // microfibril (GO_REF:0000024 [ISS] UniProtKB:Q28022) /// 0005576 // extracellular region (Reactome:R-HSA-2129385 [TAS]) /// 0005576 // extracellular region (Reactome:R-HSA-1592387 [TAS]) /// 0005576 // extracellular region (Reactome:R-HSA-2129353 [TAS]) /// 0005576 // extracellular region (Reactome:R-HSA-2161282 [TAS])	0005201 // extracellular matrix structural constituent (PMID:27068509 [RCA]) /// 0005201 // extracellular matrix structural constituent (PMID:28327460 [RCA]) /// 0005201 // extracellular matrix structural constituent (PMID:25037231 [RCA]) /// 0005201 // extracellular matrix structural constituent (PMID:28675934 [RCA])	Microfibrillar-associated protein 5	MFAP5|MAGP2	protein	taxon:9606	20180511	BHF-UCL	occurs_in(UBERON:0001155)		26	0.0146661	0.0420411	0.0511504	3	0.00190362	0.00525617	0.00663566
IBA57-DT	IBA57 divergent transcript	1	complement(228164086..228165512)	574432	0.319011	-6.26306	-2.64687	2.91748e-05	0.00482233	0.899168																	43	0.111288	0.319011	0.0845948	6	0.0174682	0.0482321	0.0132713
LOC105369896	- -	12	complement(91276225..91637394)	105369896	0.019836	-5.8499	-2.54841	0.000945715	0.0497442	1																	27	0.00691984	0.019836	0.0531177	4	0.00115321	0.00318418	0.00884755
LOC102724560	cystathionine beta-synthase like	21	complement(6444869..6468621)	102724560	0.0446963	-5.26887	-2.39749	1.78981e-05	0.00358186	0.551619																	48	0.0155924	0.0446963	0.0944315	8	0.00292333	0.00807174	0.0176951
SNORA52	small nucleolar RNA, H/ACA box 52	11	811681..811814	619565	1.10015	-4.52084	-2.17659	0.000778985	0.0440876	1																	31	0.383791	1.10015	0.060987	6	0.0835603	0.230722	0.0132713
LINC03048	- -	17	complement(81375438..81385382)	100130370	0.12637	-4.17435	-2.06155	0.000290777	0.0237972	1																	38	0.0440844	0.12637	0.0747582	8	0.0104402	0.0288268	0.0176951
RASGEF1C	RasGEF domain family member 1C	5	complement(180100795..180209211)	255426	0.0683202	-4.13607	-2.04826	0.000732908	0.0426685	1	RASGEF1C	UniProtKB	Q8N431	RASGEF1C	enables	0043547 // positive regulation of GTPase activity (PMID:21873635 [IBA] PANTHER:PTN007734601|UniProtKB:Q8TEU7|UniProtKB:O95398|UniProtKB:Q13905|RGD:1306434|MGI:MGI:104580|UniProtKB:Q9Y4G8|MGI:MGI:2659071|MGI:MGI:1314635|RGD:620395|MGI:MGI:99694|UniProtKB:O95267|UniProtKB:Q7LDG7) /// 0007265 // Ras protein signal transduction (PMID:21873635 [IBA] PANTHER:PTN007734601|FB:FBgn0259228|UniProtKB:Q07889|RGD:1310949|dictyBase:DDB_G0289665|dictyBase:DDB_G0269252|dictyBase:DDB_G0274605|MGI:MGI:3028579|CGD:CAL0000178834|dictyBase:DDB_G0284329|UniProtKB:O95398|UniProtKB:Q13905|SGD:S000004301|MGI:MGI:104580|UniProtKB:Q9Y4G8)	0005886 // plasma membrane (PMID:21873635 [IBA] PANTHER:PTN007734601|RGD:620395|UniProtKB:O95267|UniProtKB:Q7LDG7|FB:FBgn0265778|dictyBase:DDB_G0276963|dictyBase:DDB_G0284329|UniProtKB:Q8TEU7|FB:FBgn0001965|UniProtKB:Q8TDF6|RGD:621886|RGD:1306434|UniProtKB:Q9Y4G8|SGD:S000004301|RGD:621869)	0005085 // guanyl-nucleotide exchange factor activity (PMID:21873635 [IBA] PANTHER:PTN007734601|UniProtKB:Q92565|SGD:S000004301|UniProtKB:Q8WZA2|UniProtKB:Q5JS13|dictyBase:DDB_G0282373|UniProtKB:Q13972|FB:FBgn0001965|UniProtKB:Q8TEU7|UniProtKB:O95398|dictyBase:DDB_G0284329|MGI:MGI:3028579|UniProtKB:Q8N9B8|dictyBase:DDB_G0289665|MGI:MGI:98355|dictyBase:DDB_G0276963|MGI:MGI:1918996|UniProtKB:O95267|dictyBase:DDB_G0269222|FB:FBgn0259228|UniProtKB:Q0VAM2|PomBase:SPCC1442.01|SGD:S000000634|UniProtKB:Q13905|WB:WBGene00004254|UniProtKB:Q9Y4G8|MGI:MGI:104580|UniProtKB:Q8TDF6|FB:FBgn0034158|PomBase:SPBC336.03|RGD:621886|dictyBase:DDB_G0274605|MGI:MGI:98354|CGD:CAL0000178834|MGI:MGI:2441741|FB:FBgn0026376|dictyBase:DDB_G0269252|UniProtKB:O14827|UniProtKB:Q7LDG7|WB:WBGene00009100|MGI:MGI:2659071|UniProtKB:Q07889|MGI:MGI:1917723)	Ras-GEF domain-containing family member 1C	RASGEF1C	protein	taxon:9606	20230111	GO_Central			33	0.0238337	0.0683202	0.0649216	7	0.0056871	0.0157029	0.0154832
LINC02625	long intergenic non-protein coding RNA 2625	10	complement(61778706..61867945)	107984237	0.0404254	-4.13607	-2.04826	0.000732908	0.0426685	1																	33	0.0141025	0.0404254	0.0649216	7	0.00336509	0.00929149	0.0154832
SOCS3-DT	- -	17	78360448..78373909	101928674	0.171627	-3.84821	-1.94419	8.09979e-05	0.00988144	1																	48	0.0598725	0.171627	0.0944315	11	0.0154346	0.0426171	0.0243308
LOC124904076	uncharacterized LOC124904076	17	complement(80824334..80826900)	124904076	0.0828706	-3.81441	-1.93146	0.000369991	0.0286335	1																	39	0.0289096	0.0828706	0.0767256	9	0.00750475	0.0207217	0.019907
HSD17B3	hydroxysteroid 17-beta dehydrogenase 3	9	complement(96235306..96302176)	3293	0.599053	-3.80881	-1.92934	8.30862e-11	1.12018e-07	2.56072e-06	HSD17B3	UniProtKB	P37058	HSD17B3	enables	0006702 // androgen biosynthetic process (Reactome:R-HSA-193048 [TAS]) /// 0030539 // male genitalia development (PMID:8075637 [TAS]) /// 0061370 // testosterone biosynthetic process (GO_REF:0000041 [IEA] UniPathway:UPA00367) /// 0006694 // steroid biosynthetic process (PMID:21873635 [IBA] PANTHER:PTN002889188|RGD:621805)	0005783 // endoplasmic reticulum (PMID:21873635 [IBA] PANTHER:PTN000671707|ZFIN:ZDB-GENE-030804-21|ZFIN:ZDB-GENE-040426-1339|UniProtKB:P37058|UniProtKB:Q53GQ0|FB:FBgn0032614) /// 0005783 // endoplasmic reticulum (PMID:26545797 [IDA]) /// 0005789 // endoplasmic reticulum membrane (Reactome:R-HSA-193064 [TAS]) /// 0043231 // intracellular membrane-bounded organelle (PMID:8075637 [TAS])	0004303 // estradiol 17-beta-dehydrogenase activity (GO_REF:0000116 [IEA] RHEA:24616) /// 0004303 // estradiol 17-beta-dehydrogenase activity (GO_REF:0000003 [IEA] EC:1.1.1.62) /// 0047045 // testosterone 17-beta-dehydrogenase (NADP+) activity (PMID:21873635 [IBA] PANTHER:PTN002889188|UniProtKB:P37058) /// 0072582 // 17-beta-hydroxysteroid dehydrogenase (NADP+) activity (GO_REF:0000116 [IEA] RHEA:69284) /// 0047045 // testosterone 17-beta-dehydrogenase (NADP+) activity (PMID:26545797 [IDA]) /// 0030283 // testosterone dehydrogenase [NAD(P)] activity (Reactome:R-HSA-193064 [TAS])	17-beta-hydroxysteroid dehydrogenase type 3	HSD17B3|EDH17B3|SDR12C2	protein	taxon:9606	20230911	UniProt			146	0.208981	0.599053	0.287229	34	0.0547456	0.151161	0.0752042
RNF103-CHMP3	RNF103-CHMP3 readthrough	2	complement(86503430..86721122)	100526767	0.363747	-3.75611	-1.90924	4.22226e-16	1.35197e-12	1.3013e-11																	258	0.126894	0.363747	0.507569	61	0.0337495	0.0931873	0.134925
LOC105374297	uncharacterized LOC105374297	3	complement(195646635..195652159)	105374297	0.488626	-3.69451	-1.88538	3.18537e-06	0.00103287	0.0981732																	71	0.170458	0.488626	0.13968	17	0.0459118	0.126769	0.0376021
OR2B6	olfactory receptor family 2 subfamily B member 6	6	27957241..27958182	26212	0.459395	-3.6636	-1.87326	2.02303e-07	0.000103644	0.00623499	OR2B6	UniProtKB	P58173	OR2B6	enables	0007186 // G-protein coupled receptor signaling pathway (GO_REF:0000043 [IEA] UniProtKB-KW:KW-0297) /// 0050911 // detection of chemical stimulus involved in sensory perception of smell (PMID:21873635 [IBA] PANTHER:PTN002818000|MGI:MGI:3030795|MGI:MGI:106182)	0005886 // plasma membrane (PMID:21873635 [IBA] PANTHER:PTN002818000|UniProtKB:Q8NGT0|UniProtKB:Q8NGE3|MGI:MGI:106648|UniProtKB:Q8N628|UniProtKB:Q8NHC4|UniProtKB:Q8NGS9|UniProtKB:Q8NGS8)	0004984 // olfactory receptor activity (PMID:21873635 [IBA] PANTHER:PTN002818000|MGI:MGI:3030792|MGI:MGI:106182|UniProtKB:Q8NHC4|MGI:MGI:3030794|MGI:MGI:106648|MGI:MGI:3030795) /// 0004930 // G-protein coupled receptor activity (GO_REF:0000043 [IEA] UniProtKB-KW:KW-0297)	Olfactory receptor 2B6	OR2B6|OR2B1|OR2B1P|OR2B5|OR2B6P	protein	taxon:9606	20230911	UniProt			91	0.160261	0.459395	0.179026	22	0.0435838	0.120341	0.0486615
LOC107985634	- -	X	complement(9407956..9443524)	107985634	0.144558	-3.56834	-1.83525	1.66308e-13	3.04295e-10	5.1256e-09																	213	0.0504296	0.144558	0.41904	53	0.0141155	0.0389751	0.11723
LOC124902401	uncharacterized LOC124902401	10	29512849..29517279	124902401	0.0957884	-3.53086	-1.82002	0.000137541	0.0142642	1																	48	0.033416	0.0957884	0.0944315	12	0.00939747	0.0259478	0.0265426
HYMAI	hydatidiform mole associated and imprinted	6	complement(144004916..144008259)	57061	0.0895922	-3.48237	-1.80007	1.68895e-05	0.00346114	0.520535																	63	0.0312545	0.0895922	0.123941	16	0.0089291	0.0246545	0.0353902
LOC124904867	uncharacterized LOC124904867	20	complement(8565027..8577288)	124904867	0.0398674	-3.37504	-1.7549	1.93854e-07	0.000101342	0.00597457																	99	0.0139078	0.0398674	0.194765	26	0.00410879	0.011345	0.0575091
LOC101928093	uncharacterized LOC101928093	5	172755503..172762562	101928093	0.260405	-3.36857	-1.75213	0.000451523	0.0324893	1																	42	0.090843	0.260405	0.0826275	11	0.026764	0.0738993	0.0243308
RFPL1	ret finger protein like 1	22	29387909..29442455	5988	0.128393	-3.2897	-1.71796	3.80425e-06	0.00118841	0.117247	RFPL1	UniProtKB	O75677	RFPL1	enables	0010972 // negative regulation of G2/M transition of mitotic cell cycle (PMID:20725088 [IDA]) /// 0010508 // positive regulation of autophagy (PMID:21873635 [IBA] PANTHER:PTN008394630|UniProtKB:Q8IYM9|UniProtKB:P19474) /// 0045087 // innate immune response (PMID:21873635 [IBA] PANTHER:PTN008394629|UniProtKB:Q9C035|UniProtKB:P19474|UniProtKB:Q0PF16|UniProtKB:O15553|UniProtKB:Q9C030) /// 0043123 // positive regulation of I-kappaB kinase/NF-kappaB signaling (PMID:21873635 [IBA] PANTHER:PTN008394630|UniProtKB:Q0PF16|UniProtKB:Q9C035|UniProtKB:Q8IYM9|UniProtKB:O00635) /// 0051782 // negative regulation of cell division (PMID:20725088 [IDA]) /// 0032436 // positive regulation of proteasomal ubiquitin-dependent protein catabolic process (PMID:20725088 [IMP]) /// 0007049 // cell cycle (GO_REF:0000043 [IEA] UniProtKB-KW:KW-0131) /// 0008285 // negative regulation of cell proliferation (PMID:20725088 [IDA]) /// 0046596 // regulation of viral entry into host cell (PMID:21873635 [IBA] PANTHER:PTN008394630|MGI:MGI:98178|UniProtKB:Q0PF16|UniProtKB:O00635|MGI:MGI:106657|UniProtKB:Q9C035) /// 0045930 // negative regulation of mitotic cell cycle (PMID:20725088 [IDA]) /// 0051092 // positive regulation of NF-kappaB transcription factor activity (PMID:21873635 [IBA] PANTHER:PTN008394630|UniProtKB:O00635|UniProtKB:Q8IYM9|UniProtKB:Q9C035|UniProtKB:Q0PF16) /// 0000209 // protein polyubiquitination (PMID:21873635 [IBA] PANTHER:PTN008394630|MGI:MGI:2684862|UniProtKB:Q8IYM9|MGI:MGI:2684869|UniProtKB:P19474|UniProtKB:Q9C035|MGI:MGI:2137352|UniProtKB:Q9C030) /// 2001272 // positive regulation of cysteine-type endopeptidase activity involved in execution phase of apoptosis (PMID:20725088 [IMP]) /// 0032880 // regulation of protein localization (PMID:21873635 [IBA] PANTHER:PTN008394630|UniProtKB:Q0PF16|UniProtKB:Q8IYM9|UniProtKB:Q9C035) /// 0043065 // positive regulation of apoptotic process (PMID:20725088 [IDA])	0005654 // nucleoplasm (PMID:21873635 [IBA] PANTHER:PTN008605882|UniProtKB:Q8IYM9|UniProtKB:P19474|UniProtKB:Q6AZZ1) /// 0005829 // cytosol (PMID:21873635 [IBA] PANTHER:PTN008605882|MGI:MGI:2137352|UniProtKB:Q6AZZ1) /// 0005737 // cytoplasm (PMID:21873635 [IBA] PANTHER:PTN007774218|RGD:708400|MGI:MGI:97904|UniProtKB:Q86WT6|UniProtKB:Q86XT4|UniProtKB:Q9BVG3|UniProtKB:Q14142|MGI:MGI:3612190|UniProtKB:Q9BZY9|UniProtKB:Q8IYM9|UniProtKB:Q8IWZ4|MGI:MGI:1914104|UniProtKB:Q0PF16|UniProtKB:Q9C029|UniProtKB:Q9HCM9|UniProtKB:Q96F44|UniProtKB:Q9BYJ4|UniProtKB:P19474|UniProtKB:Q9C035|UniProtKB:Q86UV7|MGI:MGI:1337056|UniProtKB:O60858|UniProtKB:Q86UV6|UniProtKB:Q9C030|RGD:619964|MGI:MGI:2137353|UniProtKB:Q6AZZ1|MGI:MGI:1923931|MGI:MGI:1913847|UniProtKB:Q6P9F5|UniProtKB:O15553|MGI:MGI:98178|MGI:MGI:2137352|UniProtKB:P14373|UniProtKB:O75677|UniProtKB:Q969Q1|MGI:MGI:2137355|MGI:MGI:106657|UniProtKB:Q9C037|MGI:MGI:2149590|MGI:MGI:1338757) /// 0005737 // cytoplasm (PMID:20725088 [IDA])	0019901 // protein kinase binding (PMID:21873635 [IBA] PANTHER:PTN008394630|MGI:MGI:2137352|UniProtKB:Q9C030|UniProtKB:Q8IYM9|UniProtKB:Q9C035) /// 0042803 // protein homodimerization activity (PMID:21873635 [IBA] PANTHER:PTN008394630|UniProtKB:Q9C035) /// 0061630 // ubiquitin protein ligase activity (PMID:21873635 [IBA] PANTHER:PTN007774218|MGI:MGI:2447992|UniProtKB:Q9C029|UniProtKB:P19474|UniProtKB:Q9BZY9|MGI:MGI:3612190|UniProtKB:Q9C030|UniProtKB:P14373|MGI:MGI:2385051|UniProtKB:Q8WV44|MGI:MGI:2684862|UniProtKB:Q8IYM9|MGI:MGI:2137355|MGI:MGI:2684869) /// 0046872 // metal ion binding (GO_REF:0000043 [IEA] UniProtKB-KW:KW-0479)	Ret finger protein-like 1	RFPL1|RFPL1L|RNF78	protein	taxon:9606	20230911	UniProt			78	0.0447904	0.128393	0.153451	21	0.0135652	0.0374554	0.0464496
KRT77	keratin 77	12	complement(52689626..52703524)	374454	0.0647176	-3.28281	-1.71493	0.000127043	0.0134476	1	KRT77	UniProtKB	Q7Z794	KRT77	enables	0045109 // intermediate filament organization (PMID:21873635 [IBA] PANTHER:PTN002897426|MGI:MGI:96699|MGI:MGI:1100845|UniProtKB:Q3SY84|MGI:MGI:1333768) /// 0031424 // keratinization (PMID:21873635 [IBA] PANTHER:PTN002897426|MGI:MGI:1100845|MGI:MGI:1333768|UniProtKB:P35908) /// 0008150 // biological_process (GO_REF:0000015 [ND])	0005829 // cytosol (Reactome:R-HSA-6809393 [TAS]) /// 0005829 // cytosol (Reactome:R-HSA-6814298 [TAS]) /// 0005829 // cytosol (Reactome:R-HSA-6814764 [TAS]) /// 0005829 // cytosol (Reactome:R-HSA-6811539 [TAS]) /// 0070062 // extracellular exosome (PMID:23533145 [HDA]) /// 0005829 // cytosol (Reactome:R-HSA-6810937 [TAS]) /// 0005829 // cytosol (Reactome:R-HSA-6805546 [TAS]) /// 0005829 // cytosol (Reactome:R-HSA-6805573 [TAS]) /// 0005829 // cytosol (Reactome:R-HSA-6814387 [TAS]) /// 0005829 // cytosol (Reactome:R-HSA-6806613 [TAS]) /// 0005829 // cytosol (Reactome:R-HSA-6814734 [TAS]) /// 0001533 // cornified envelope (GO_REF:0000107 [IEA] UniProtKB:Q6IFZ6|ensembl:ENSMUSP00000085311) /// 0005829 // cytosol (Reactome:R-HSA-8942224 [TAS]) /// 0005829 // cytosol (Reactome:R-HSA-6806610 [TAS]) /// 0005856 // cytoskeleton (PMID:16117782 [IDA]) /// 0045095 // keratin filament (PMID:21873635 [IBA] PANTHER:PTN002897426|UniProtKB:Q9NSB4|RGD:727894|MGI:MGI:1861586|UniProtKB:P19013|MGI:MGI:96698|UniProtKB:P04264|MGI:MGI:96699|UniProtKB:O43790|UniProtKB:P13647|UniProtKB:Q3SY84|MGI:MGI:96702|UniProtKB:Q9NSB2) /// 0005829 // cytosol (Reactome:R-HSA-6806629 [TAS]) /// 0005829 // cytosol (Reactome:R-HSA-6810357 [TAS]) /// 0005829 // cytosol (Reactome:R-HSA-6809663 [TAS])	0005515 // protein binding (PMID:32296183 [IPI] UniProtKB:P08727) /// 0005515 // protein binding (PMID:32296183 [IPI] UniProtKB:Q15323) /// 0005515 // protein binding (PMID:32296183 [IPI] UniProtKB:Q99750) /// 0003674 // molecular_function (GO_REF:0000015 [ND]) /// 0005515 // protein binding (PMID:32296183 [IPI] UniProtKB:Q92764) /// 0005515 // protein binding (PMID:32296183 [IPI] UniProtKB:Q7Z3Y8) /// 0005515 // protein binding (PMID:32296183 [IPI] UniProtKB:O76013-2) /// 0005515 // protein binding (PMID:32296183 [IPI] UniProtKB:P19012) /// 0030280 // structural constituent of epidermis (PMID:21873635 [IBA] PANTHER:PTN002897426|UniProtKB:P35908|MGI:MGI:96700|MGI:MGI:96699|UniProtKB:P04264)	Keratin, type II cytoskeletal 1b	KRT77|KRT1B	protein	taxon:9606	20061026	UniProt			52	0.0225769	0.0647176	0.102301	14	0.00683762	0.0188797	0.0309664
LOC124906130	uncharacterized LOC124906130	2	complement(238529781..238543164)	124906130	0.029585	-3.2476	-1.69937	4.96869e-06	0.00146297	0.153135																	77	0.0103208	0.029585	0.151484	21	0.00316634	0.00874273	0.0464496
LOC124902325	uncharacterized LOC124902325	9	complement(133058081..133061332)	124902325	0.357714	-3.21985	-1.68699	0.000168314	0.0164563	1																	51	0.12479	0.357714	0.100333	14	0.0385347	0.1064	0.0309664
C1orf167	chromosome 1 open reading frame 167	1	11762193..11789585	284498	0.0316611	-3.20869	-1.68198	0.000805092	0.0449308	1																	40	0.0110451	0.0316611	0.0786929	11	0.00341678	0.00943422	0.0243308
UCHL1	ubiquitin C-terminal hydrolase L1	4	41256928..41268455	7345	0.262997	-3.17517	-1.66683	4.91543e-05	0.00716509	1	UCHL1	UniProtKB	P09936	UCHL1	colocalizes_with	0016579 // protein deubiquitination (PMID:21873635 [IBA] PANTHER:PTN000063280|WB:WBGene00006722|WB:WBGene00006721|FB:FBgn0011327|FB:FBgn0010288|UniProtKB:Q8IKM8|UniProtKB:P09936|MGI:MGI:1355274|UniProtKB:Q92560|TAIR:locus:2018516|WB:WBGene00006724|UniProtKB:Q9Y5K5|UniProtKB:Q8IIJ6|WB:WBGene00006723|UniProtKB:P15374) /// 0019896 // axonal transport of mitochondrion (GO_REF:0000107 [IEA] UniProtKB:Q9R0P9|ensembl:ENSMUSP00000031131) /// 0002931 // response to ischemia (GO_REF:0000107 [IEA] UniProtKB:Q9R0P9|ensembl:ENSMUSP00000031131) /// 0050905 // neuromuscular process (GO_REF:0000107 [IEA] UniProtKB:Q9R0P9|ensembl:ENSMUSP00000031131) /// 0016241 // regulation of macroautophagy (PMID:24879150 [TAS]) /// 0007412 // axon target recognition (GO_REF:0000107 [IEA] UniProtKB:Q9R0P9|ensembl:ENSMUSP00000031131) /// 0016579 // protein deubiquitination (PMID:9521656 [IDA]) /// 0042755 // eating behavior (GO_REF:0000107 [IEA] UniProtKB:Q9R0P9|ensembl:ENSMUSP00000031131) /// 0002176 // male germ cell proliferation (GO_REF:0000107 [IEA] UniProtKB:Q9R0P9|ensembl:ENSMUSP00000031131) /// 0043161 // proteasome-mediated ubiquitin-dependent protein catabolic process (PMID:24252804 [NAS]) /// 0071466 // cellular response to xenobiotic stimulus (GO_REF:0000107 [IEA] UniProtKB:Q9R0P9|ensembl:ENSMUSP00000031131) /// 0043407 // negative regulation of MAP kinase activity (PMID:19477270 [IDA]) /// 0055001 // muscle cell development (GO_REF:0000107 [IEA] UniProtKB:Q9R0P9|ensembl:ENSMUSP00000031131) /// 0007628 // adult walking behavior (GO_REF:0000107 [IEA] UniProtKB:Q9R0P9|ensembl:ENSMUSP00000031131)	0005737 // cytoplasm (PMID:16130169 [TAS]) /// 0043025 // neuronal cell body (GO_REF:0000107 [IEA] UniProtKB:Q9R0P9|ensembl:ENSMUSP00000031131) /// 0005737 // cytoplasm (GO_REF:0000024 [ISS] UniProtKB:Q9R0P9) /// 1904115 // axon cytoplasm (GO_REF:0000108 [IEA] GO:0019896) /// 0005789 // endoplasmic reticulum membrane (GO_REF:0000044 [IEA] UniProtKB-SubCell:SL-0097) /// 0005829 // cytosol (GO_REF:0000052 [IDA]) /// 0044306 // neuron projection terminus (GO_REF:0000107 [IEA] UniProtKB:Q9R0P9|ensembl:ENSMUSP00000031131) /// 0005886 // plasma membrane (PMID:19477270 [IDA]) /// 0005737 // cytoplasm (PMID:19477270 [IDA]) /// 0005829 // cytosol (Reactome:R-HSA-5690319 [TAS]) /// 0005737 // cytoplasm (PMID:21873635 [IBA] PANTHER:PTN000063280|UniProtKB:Q9Y5K5|RGD:1305414|MGI:MGI:103149|TAIR:locus:2018516|UniProtKB:Q92560|TAIR:locus:2171312|UniProtKB:P15374|UniProtKB:P09936) /// 0005654 // nucleoplasm (GO_REF:0000052 [IDA])	0005515 // protein binding (PMID:32814053 [IPI] UniProtKB:O60739) /// 0005515 // protein binding (PMID:20029029 [IPI] UniProtKB:P00533) /// 0005515 // protein binding (PMID:32814053 [IPI] UniProtKB:P62826) /// 0005515 // protein binding (PMID:16169070 [IPI] UniProtKB:Q15843) /// 0005515 // protein binding (PMID:32814053 [IPI] UniProtKB:Q96JM7-2) /// 0005515 // protein binding (PMID:32814053 [IPI] UniProtKB:Q13113) /// 0005515 // protein binding (PMID:32814053 [IPI] UniProtKB:P05067) /// 0005515 // protein binding (PMID:32814053 [IPI] UniProtKB:Q8N6T3-3) /// 0005515 // protein binding (PMID:32814053 [IPI] UniProtKB:Q8WVV9-3) /// 0005515 // protein binding (PMID:32814053 [IPI] UniProtKB:Q9UI08-2) /// 0005515 // protein binding (PMID:32814053 [IPI] UniProtKB:P61086) /// 0004843 // thiol-dependent ubiquitin-specific protease activity (Reactome:R-HSA-5690319 [TAS]) /// 0005515 // protein binding (PMID:32814053 [IPI] UniProtKB:Q9UK80) /// 0005515 // protein binding (PMID:32814053 [IPI] UniProtKB:Q9Y4K3) /// 0004197 // cysteine-type endopeptidase activity (PMID:8639624 [IDA]) /// 0005515 // protein binding (PMID:32814053 [IPI] UniProtKB:Q6DN90-2) /// 0005515 // protein binding (PMID:32814053 [IPI] UniProtKB:Q9H1Y0) /// 0004843 // thiol-dependent ubiquitin-specific protease activity (PMID:9521656 [IDA]) /// 0005515 // protein binding (PMID:12082530 [IPI] UniProtKB:Q92905) /// 0005515 // protein binding (PMID:19615732 [IPI] UniProtKB:Q9UK80) /// 0005515 // protein binding (PMID:32814053 [IPI] UniProtKB:P05067-2) /// 0005515 // protein binding (PMID:32814053 [IPI] UniProtKB:Q9BYZ2) /// 0005515 // protein binding (PMID:32814053 [IPI] UniProtKB:Q9BSL1) /// 0005515 // protein binding (PMID:32814053 [IPI] UniProtKB:P18847) /// 0008242 // omega peptidase activity (PMID:9521656 [IDA]) /// 0005515 // protein binding (PMID:32814053 [IPI] UniProtKB:O95777) /// 0005515 // protein binding (PMID:32814053 [IPI] UniProtKB:Q8TAI7) /// 0005515 // protein binding (PMID:32814053 [IPI] UniProtKB:P63010-2) /// 0043130 // ubiquitin binding (PMID:9521656 [IDA]) /// 0031625 // ubiquitin protein ligase binding (PMID:19725078 [IPI] UniProtKB:O60260) /// 0005515 // protein binding (PMID:32814053 [IPI] UniProtKB:Q15843) /// 0005515 // protein binding (PMID:32814053 [IPI] UniProtKB:P13473-2) /// 0005515 // protein binding (PMID:32814053 [IPI] UniProtKB:Q8WUW1) /// 0031694 // alpha-2A adrenergic receptor binding (PMID:19477270 [IPI] UniProtKB:P08913) /// 0005515 // protein binding (PMID:23543736 [IPI] UniProtKB:Q00535) /// 0005515 // protein binding (PMID:32814053 [IPI] UniProtKB:Q9BR81) /// 0005515 // protein binding (PMID:32814053 [IPI] UniProtKB:Q9ULX5) /// 0005515 // protein binding (PMID:23543736 [IPI] UniProtKB:P11802) /// 0005515 // protein binding (PMID:32814053 [IPI] UniProtKB:P19474) /// 0005515 // protein binding (PMID:32814053 [IPI] UniProtKB:Q8TC29) /// 0005515 // protein binding (PMID:31980649 [IPI] UniProtKB:P00533) /// 0005515 // protein binding (PMID:32814053 [IPI] UniProtKB:A4FUJ8) /// 0005515 // protein binding (PMID:32814053 [IPI] UniProtKB:O15392) /// 0005515 // protein binding (PMID:32814053 [IPI] UniProtKB:Q14164) /// 0005515 // protein binding (PMID:16169070 [IPI] UniProtKB:P83916) /// 0005515 // protein binding (PMID:16049941 [IPI] UniProtKB:P05067) /// 0005515 // protein binding (PMID:32814053 [IPI] UniProtKB:Q86WB0-2) /// 0005515 // protein binding (PMID:21044950 [IPI] UniProtKB:Q9NYB0) /// 0005515 // protein binding (PMID:32814053 [IPI] UniProtKB:P83916) /// 0005515 // protein binding (PMID:32814053 [IPI] UniProtKB:Q15554-4) /// 0005515 // protein binding (PMID:32814053 [IPI] UniProtKB:O15381-5) /// 0004843 // thiol-dependent ubiquitin-specific protease activity (PMID:21873635 [IBA] PANTHER:PTN000063280|WB:WBGene00006724|UniProtKB:Q9Y5K5|SGD:S000003860|UniProtKB:Q92560|TAIR:locus:2018516|MGI:MGI:103149|UniProtKB:P15374|PomBase:SPBC409.06|FB:FBgn0262166|FB:FBgn0011327|UniProtKB:Q9XSJ0|FB:FBgn0010288|UniProtKB:P09936) /// 0005515 // protein binding (PMID:32814053 [IPI] UniProtKB:Q7KZS0) /// 0005515 // protein binding (PMID:32814053 [IPI] UniProtKB:P04637) /// 0005515 // protein binding (PMID:32814053 [IPI] UniProtKB:Q9UNS2)	Ubiquitin carboxyl-terminal hydrolase isozyme L1	UCHL1	protein	taxon:9606	20100624	BHF-UCL			61	0.091747	0.262997	0.120007	17	0.0287625	0.0794175	0.0376021
LOC124900685	uncharacterized LOC124900685	4	25293280..25301925	124900685	0.177539	-3.09077	-1.62797	0.000765187	0.0436549	1																	42	0.0619348	0.177539	0.0826275	12	0.0199059	0.0549632	0.0265426
LOC124903046	uncharacterized LOC124903046	12	124786763..124791284	124903046	0.0784951	-3.03096	-1.59977	0.000391791	0.029518	1																	48	0.0273832	0.0784951	0.0944315	14	0.00898437	0.0248071	0.0309664
LOC400682	zinc finger protein 100-like	19	21649668..21658608	400682	0.0598518	-2.99083	-1.58054	0.000726175	0.0425136	1																	44	0.0208794	0.0598518	0.0865622	13	0.00693946	0.0191609	0.0287545
GDAP1L1	ganglioside induced differentiation associated protein 1 like 1	20	44247099..44280947	78997	0.0809033	-2.94818	-1.55983	0.00037273	0.0287586	1	GDAP1L1	UniProtKB	Q96MZ0	GDAP1L1	located_in		0005737 // cytoplasm (GO_REF:0000117 [IEA] ARBA:ARBA00026971)		Ganglioside-induced differentiation-associated protein 1-like 1	GDAP1L1	protein	taxon:9606	20230911	UniProt			50	0.0282233	0.0809033	0.0983661	15	0.00952457	0.0262987	0.0331783
FMR1-AS1	FMR1 antisense RNA 1	X	complement(147909431..147911817)	100126270	0.111566	-2.9155	-1.54374	0.000194188	0.018221	1																	56	0.03892	0.111566	0.11017	17	0.0132908	0.0366978	0.0376021
LOC105376568	- -	11	complement(15571814..15623727)	105376568	0.214938	-2.9155	-1.54374	0.000194188	0.018221	1																	56	0.0749815	0.214938	0.11017	17	0.0256054	0.0707002	0.0376021
TRIM39-RPP21	TRIM39-RPP21 readthrough	6	30329311..30346858	202658	0.358104	-2.90859	-1.54032	2.15632e-07	0.000108307	0.00664579																	118	0.124925	0.358104	0.232144	36	0.0428733	0.11838	0.0796279
LOC124900466	uncharacterized LOC124900466	21	complement(26122706..26157139)	124900466	0.0390548	-2.86869	-1.52039	5.49213e-05	0.00768778	1																	68	0.0136244	0.0390548	0.133778	21	0.00473307	0.0130687	0.0464496
GK3	GK antisense RNA 1	4	complement(165277807..165279704)	2713	0.21297	-2.69233	-1.42885	1.86967e-05	0.00368412	0.576233	GK3	UniProtKB	Q14409	GK3	enables	0006641 // triglyceride metabolic process (PMID:21873635 [IBA] PANTHER:PTN000023394|UniProtKB:P32189|MGI:MGI:106594) /// 0046167 // glycerol-3-phosphate biosynthetic process (PMID:21873635 [IBA] PANTHER:PTN000023394|UniProtKB:P32189|FB:FBgn0025592|FB:FBgn0035266) /// 0016310 // phosphorylation (PMID:21873635 [IBA] PANTHER:PTN000023392|MGI:MGI:1921887|UniProtKB:P0A6F3|FB:FBgn0035266|UniProtKB:Q9UHJ6) /// 0019563 // glycerol catabolic process (GO_REF:0000041 [IEA] UniPathway:UPA00618) /// 0006071 // glycerol metabolic process (PMID:21873635 [IBA] PANTHER:PTN000023392|UniProtKB:P0A6F3|UniProtKB:Q5B1J1|UniProtKB:P32189|TAIR:locus:2198928|MGI:MGI:106594|SGD:S000001024)	0005739 // mitochondrion (PMID:21873635 [IBA] PANTHER:PTN000023394|MGI:MGI:1329027|SGD:S000001024) /// 0005741 // mitochondrial outer membrane (GO_REF:0000044 [IEA] UniProtKB-SubCell:SL-0172)	0004370 // glycerol kinase activity (PMID:7987308 [NAS]) /// 0004370 // glycerol kinase activity (PMID:21873635 [IBA] PANTHER:PTN000023392|UniProtKB:P32189|TAIR:locus:2198928|FB:FBgn0025592|UniProtKB:Q5B1J1|MGI:MGI:106594|SGD:S000001024|FB:FBgn0035266|UniProtKB:P0A6F3) /// 0005524 // ATP binding (GO_REF:0000043 [IEA] UniProtKB-KW:KW-0067)	Glycerol kinase 3	GK3|GK3P|GKP3|GKTB	protein	taxon:9606	20010921	UniProt			85	0.0742951	0.21297	0.167222	28	0.0275306	0.076016	0.0619328
LOC124903908	uncharacterized LOC124903908	17	complement(6893240..6894946)	124903908	0.394309	-2.57431	-1.36419	2.12817e-06	0.000757155	0.0655901																	116	0.137555	0.394309	0.228209	40	0.0533576	0.147328	0.0884755
ZNF750	zinc finger protein 750	17	complement(82829434..82840022)	79755	0.0903514	-2.53188	-1.34021	0.000455191	0.0325991	1	ZNF750	UniProtKB	Q32MQ0	ZNF750	enables	0010719 // negative regulation of epithelial to mesenchymal transition (PMID:32042337 [IMP]) /// 0045944 // positive regulation of transcription from RNA polymerase II promoter (PMID:27907090 [IMP]) /// 0045944 // positive regulation of transcription from RNA polymerase II promoter (PMID:22364861 [IDA]) /// 0008544 // epidermis development (PMID:21873635 [IBA] PANTHER:PTN002685411|UniProtKB:Q32MQ0) /// 0008544 // epidermis development (PMID:22364861 [IMP]) /// 0030154 // cell differentiation (GO_REF:0000043 [IEA] UniProtKB-KW:KW-0221) /// 0000122 // negative regulation of transcription from RNA polymerase II promoter (PMID:32042337 [IDA]) /// 0045944 // positive regulation of transcription from RNA polymerase II promoter (PMID:21873635 [IBA] PANTHER:PTN002685411|UniProtKB:Q32MQ0)	0005634 // nucleus (PMID:22364861 [IDA]) /// 0005634 // nucleus (PMID:32042337 [IDA]) /// 0005634 // nucleus (PMID:21873635 [IBA] PANTHER:PTN002685411|UniProtKB:Q32MQ0)	0000978 // RNA polymerase II core promoter proximal region sequence-specific DNA binding (PMID:32042337 [IDA]) /// 1990841 // promoter-specific chromatin binding (PMID:27907090 [IDA]) /// 0001228 // transcriptional activator activity, RNA polymerase II transcription regulatory region sequence-specific binding (PMID:21873635 [IBA] PANTHER:PTN002685411|UniProtKB:Q32MQ0) /// 0001228 // transcriptional activator activity, RNA polymerase II transcription regulatory region sequence-specific binding (PMID:22364861 [IDA]) /// 0005515 // protein binding (PMID:25416956 [IPI] UniProtKB:P56545) /// 0000978 // RNA polymerase II core promoter proximal region sequence-specific DNA binding (PMID:22364861 [IDA]) /// 1990841 // promoter-specific chromatin binding (PMID:21873635 [IBA] PANTHER:PTN002685411|UniProtKB:Q32MQ0) /// 0046872 // metal ion binding (GO_REF:0000043 [IEA] UniProtKB-KW:KW-0479) /// 0000978 // RNA polymerase II core promoter proximal region sequence-specific DNA binding (PMID:21873635 [IBA] PANTHER:PTN002685411|UniProtKB:Q32MQ0) /// 0001227 // transcriptional repressor activity, RNA polymerase II transcription regulatory region sequence-specific binding (PMID:32042337 [IDA])	Zinc finger protein 750	ZNF750	protein	taxon:9606	20180615	UniProt			60	0.0315193	0.0903514	0.118039	21	0.0124097	0.034265	0.0464496
KASH5	KASH domain containing 5	19	49388249..49417990	147872	0.0604058	-2.49785	-1.32069	0.000427506	0.0311108	1	KASH5	UniProtKB	Q8N6L0	KASH5	enables	0034397 // telomere localization (PMID:21873635 [IBA] PANTHER:PTN002933398|MGI:MGI:2687329) /// 0000724 // double-strand break repair via homologous recombination (GO_REF:0000107 [IEA] UniProtKB:Q80VJ8|ensembl:ENSMUSP00000113616) /// 0007283 // spermatogenesis (GO_REF:0000107 [IEA] UniProtKB:Q80VJ8|ensembl:ENSMUSP00000113616) /// 0007015 // actin filament organization (PMID:21873635 [IBA] PANTHER:PTN002933398|MGI:MGI:2687329) /// 0090220 // chromosome localization to nuclear envelope involved in homologous chromosome segregation (PMID:21873635 [IBA] PANTHER:PTN002933398|MGI:MGI:2687329) /// 0007129 // synapsis (PMID:21873635 [IBA] PANTHER:PTN002933398|MGI:MGI:2687329) /// 0045141 // meiotic telomere clustering (GO_REF:0000107 [IEA] UniProtKB:Q80VJ8|ensembl:ENSMUSP00000113616) /// 0051653 // spindle localization (PMID:21873635 [IBA] PANTHER:PTN002933398|MGI:MGI:2687329) /// 0051225 // spindle assembly (PMID:21873635 [IBA] PANTHER:PTN002933398|MGI:MGI:2687329) /// 0048477 // oogenesis (GO_REF:0000107 [IEA] UniProtKB:Q80VJ8|ensembl:ENSMUSP00000113616)	0000781 // chromosome, telomeric region (PMID:21873635 [IBA] PANTHER:PTN002933398|MGI:MGI:2687329) /// 0090619 // meiotic spindle pole (PMID:21873635 [IBA] PANTHER:PTN002933398|MGI:MGI:2687329) /// 0000781 // chromosome, telomeric region (GO_REF:0000024 [ISS] UniProtKB:Q80VJ8) /// 0000800 // lateral element (PMID:21873635 [IBA] PANTHER:PTN002933398|MGI:MGI:2687329) /// 0005640 // nuclear outer membrane (PMID:21873635 [IBA] PANTHER:PTN002933398|MGI:MGI:2687329) /// 0034993 // LINC complex (PMID:21873635 [IBA] PANTHER:PTN002933398|MGI:MGI:2687329)	0005515 // protein binding (PMID:25416956 [IPI] UniProtKB:P15622-3) /// 0005515 // protein binding (PMID:25416956 [IPI] UniProtKB:Q6PKG0) /// 0005515 // protein binding (PMID:32296183 [IPI] UniProtKB:O95159) /// 0005515 // protein binding (PMID:32296183 [IPI] UniProtKB:O43765) /// 0005515 // protein binding (PMID:32296183 [IPI] UniProtKB:O75841) /// 0005515 // protein binding (PMID:25416956 [IPI] UniProtKB:Q9NRS4) /// 0005515 // protein binding (PMID:32296183 [IPI] UniProtKB:Q14802-3) /// 0005515 // protein binding (PMID:25416956 [IPI] UniProtKB:Q96BZ8) /// 0005515 // protein binding (PMID:25416956 [IPI] UniProtKB:Q9P0N8) /// 0005515 // protein binding (PMID:27107012 [IPI] UniProtKB:Q9NTX7-2) /// 0005515 // protein binding (PMID:32296183 [IPI] UniProtKB:P50402) /// 0005515 // protein binding (PMID:25416956 [IPI] UniProtKB:Q86YD7) /// 0005515 // protein binding (PMID:25416956 [IPI] UniProtKB:Q9Y287) /// 0005515 // protein binding (PMID:32296183 [IPI] UniProtKB:Q96HB5) /// 0005515 // protein binding (PMID:32296183 [IPI] UniProtKB:O00155) /// 0005515 // protein binding (PMID:32296183 [IPI] UniProtKB:P17152) /// 0005515 // protein binding (PMID:25416956 [IPI] UniProtKB:Q96Q77) /// 0005515 // protein binding (PMID:32296183 [IPI] UniProtKB:O00264) /// 0005515 // protein binding (PMID:25416956 [IPI] UniProtKB:Q04941) /// 0005515 // protein binding (PMID:25416956 [IPI] UniProtKB:O00155) /// 0070840 // dynein complex binding (PMID:21873635 [IBA] PANTHER:PTN002933398|MGI:MGI:2687329) /// 0042802 // identical protein binding (GO_REF:0000107 [IEA] UniProtKB:Q80VJ8|ensembl:ENSMUSP00000113616) /// 0005515 // protein binding (PMID:25416956 [IPI] UniProtKB:P17544) /// 0005515 // protein binding (PMID:32296183 [IPI] UniProtKB:Q8N2M4) /// 0005515 // protein binding (PMID:25416956 [IPI] UniProtKB:Q9P0S9) /// 0005515 // protein binding (PMID:25416956 [IPI] UniProtKB:O95210) /// 0005515 // protein binding (PMID:25416956 [IPI] UniProtKB:Q9BRI3) /// 0005515 // protein binding (PMID:25416956 [IPI] UniProtKB:O43765) /// 0005515 // protein binding (PMID:25416956 [IPI] UniProtKB:P29373) /// 0005515 // protein binding (PMID:25910212 [IPI] UniProtKB:Q15848) /// 0005515 // protein binding (PMID:32296183 [IPI] UniProtKB:O15155) /// 0005515 // protein binding (PMID:25416956 [IPI] UniProtKB:O75379-2) /// 0005515 // protein binding (PMID:32296183 [IPI] UniProtKB:Q86W74-2) /// 0005515 // protein binding (PMID:32296183 [IPI] UniProtKB:Q8IY26) /// 0005515 // protein binding (PMID:32296183 [IPI] UniProtKB:Q9UHJ9-5) /// 0005515 // protein binding (PMID:25416956 [IPI] UniProtKB:P50281) /// 0005515 // protein binding (PMID:32296183 [IPI] UniProtKB:Q96DZ9-2) /// 0005515 // protein binding (PMID:25910212 [IPI] UniProtKB:Q8TAF8) /// 0005515 // protein binding (PMID:32296183 [IPI] UniProtKB:Q9Y228) /// 0005515 // protein binding (PMID:32296183 [IPI] UniProtKB:Q8N6R1) /// 0005515 // protein binding (PMID:32296183 [IPI] UniProtKB:P29373) /// 0005515 // protein binding (PMID:25416956 [IPI] UniProtKB:Q5TAB7) /// 0005515 // protein binding (PMID:32296183 [IPI] UniProtKB:Q9Y247) /// 0005515 // protein binding (PMID:25416956 [IPI] UniProtKB:Q13021) /// 0005515 // protein binding (PMID:25910212 [IPI] UniProtKB:P50402) /// 0005515 // protein binding (PMID:32296183 [IPI] UniProtKB:Q5SQN1) /// 0005515 // protein binding (PMID:25416956 [IPI] UniProtKB:Q5QGT7) /// 0005515 // protein binding (PMID:25416956 [IPI] UniProtKB:Q8IVW4) /// 0005515 // protein binding (PMID:25416956 [IPI] UniProtKB:O00526) /// 0005515 // protein binding (PMID:25416956 [IPI] UniProtKB:P56748) /// 0005515 // protein binding (PMID:25416956 [IPI] UniProtKB:Q92843) /// 0005515 // protein binding (PMID:32296183 [IPI] UniProtKB:Q8IVJ1) /// 0005515 // protein binding (PMID:25416956 [IPI] UniProtKB:P11836) /// 0005515 // protein binding (PMID:32296183 [IPI] UniProtKB:Q9HC62) /// 0005515 // protein binding (PMID:27107012 [IPI] UniProtKB:P50402) /// 0005515 // protein binding (PMID:32296183 [IPI] UniProtKB:Q10471) /// 0005515 // protein binding (PMID:32296183 [IPI] UniProtKB:Q5W5X9-3) /// 0005515 // protein binding (PMID:25416956 [IPI] UniProtKB:B2R9H7) /// 0005515 // protein binding (PMID:25416956 [IPI] UniProtKB:Q3B820) /// 0005515 // protein binding (PMID:32296183 [IPI] UniProtKB:A5PKU2) /// 0005515 // protein binding (PMID:25416956 [IPI] UniProtKB:P23763) /// 0005515 // protein binding (PMID:25416956 [IPI] UniProtKB:Q9BQ70) /// 0005515 // protein binding (PMID:25416956 [IPI] UniProtKB:Q53XK0) /// 0005515 // protein binding (PMID:25416956 [IPI] UniProtKB:Q8TAF8) /// 0005515 // protein binding (PMID:25416956 [IPI] UniProtKB:Q96HV5) /// 0005515 // protein binding (PMID:32296183 [IPI] UniProtKB:P01375) /// 0005515 // protein binding (PMID:32296183 [IPI] UniProtKB:Q969F0) /// 0005515 // protein binding (PMID:25416956 [IPI] UniProtKB:O75431) /// 0005515 // protein binding (PMID:25416956 [IPI] UniProtKB:O14653) /// 0005515 // protein binding (PMID:25416956 [IPI] UniProtKB:Q6N075) /// 0005515 // protein binding (PMID:32296183 [IPI] UniProtKB:Q2TBE0) /// 0005515 // protein binding (PMID:25416956 [IPI] UniProtKB:Q96DI8) /// 0005515 // protein binding (PMID:32296183 [IPI] UniProtKB:Q6NYC8) /// 0005515 // protein binding (PMID:25416956 [IPI] UniProtKB:Q63HK5) /// 0005515 // protein binding (PMID:32296183 [IPI] UniProtKB:Q9UEU0) /// 0005515 // protein binding (PMID:32296183 [IPI] UniProtKB:Q4LDR2) /// 0005515 // protein binding (PMID:32296183 [IPI] UniProtKB:O75425) /// 0005515 // protein binding (PMID:33393904 [IPI] UniProtKB:O94901) /// 0005515 // protein binding (PMID:25416956 [IPI] UniProtKB:Q96SE0) /// 0005515 // protein binding (PMID:32296183 [IPI] UniProtKB:Q9NTX7-2) /// 0005515 // protein binding (PMID:32296183 [IPI] UniProtKB:P52803) /// 0005515 // protein binding (PMID:32296183 [IPI] UniProtKB:Q9BUN8) /// 0005515 // protein binding (PMID:32296183 [IPI] UniProtKB:Q9UHP6) /// 0005515 // protein binding (PMID:25416956 [IPI] UniProtKB:P16234) /// 0005515 // protein binding (PMID:25416956 [IPI] UniProtKB:Q8N5M9) /// 0005515 // protein binding (PMID:32296183 [IPI] UniProtKB:Q13190) /// 0005515 // protein binding (PMID:32296183 [IPI] UniProtKB:Q9UL15) /// 0005515 // protein binding (PMID:32296183 [IPI] UniProtKB:Q96LL9) /// 0005515 // protein binding (PMID:32296183 [IPI] UniProtKB:Q9BQA9) /// 0005515 // protein binding (PMID:32296183 [IPI] UniProtKB:Q92843) /// 0005515 // protein binding (PMID:32296183 [IPI] UniProtKB:Q8N5M9) /// 0005515 // protein binding (PMID:25416956 [IPI] UniProtKB:Q5T3I0) /// 0005515 // protein binding (PMID:25416956 [IPI] UniProtKB:Q9UL15) /// 0005515 // protein binding (PMID:32296183 [IPI] UniProtKB:Q96D05-2) /// 0005515 // protein binding (PMID:25416956 [IPI] UniProtKB:P42857) /// 0005515 // protein binding (PMID:32296183 [IPI] UniProtKB:Q969S0) /// 0005515 // protein binding (PMID:25416956 [IPI] UniProtKB:Q9NQ35) /// 0005515 // protein binding (PMID:32296183 [IPI] UniProtKB:O14653) /// 0005515 // protein binding (PMID:32296183 [IPI] UniProtKB:Q9BVK8) /// 0005515 // protein binding (PMID:32296183 [IPI] UniProtKB:Q5TAB7) /// 0005515 // protein binding (PMID:25416956 [IPI] UniProtKB:Q6UX06) /// 0005515 // protein binding (PMID:25416956 [IPI] UniProtKB:Q9Y3D6) /// 0005515 // protein binding (PMID:32296183 [IPI] UniProtKB:Q8TAF8) /// 0005515 // protein binding (PMID:32296183 [IPI] UniProtKB:Q86Y82) /// 0005515 // protein binding (PMID:25416956 [IPI] UniProtKB:Q9NRQ5) /// 0005515 // protein binding (PMID:32296183 [IPI] UniProtKB:Q53FD0-2) /// 0005515 // protein binding (PMID:25416956 [IPI] UniProtKB:Q8N6R1) /// 0005515 // protein binding (PMID:32296183 [IPI] UniProtKB:Q96HH6) /// 0005515 // protein binding (PMID:25416956 [IPI] UniProtKB:Q6P1J9) /// 0005515 // protein binding (PMID:32296183 [IPI] UniProtKB:Q9NY91) /// 0005515 // protein binding (PMID:25416956 [IPI] UniProtKB:O75379) /// 0005515 // protein binding (PMID:25416956 [IPI] UniProtKB:Q9BQA9) /// 0005515 // protein binding (PMID:25910212 [IPI] UniProtKB:Q6P1J9) /// 0005515 // protein binding (PMID:25416956 [IPI] UniProtKB:O00631) /// 0005515 // protein binding (PMID:27107012 [IPI] UniProtKB:Q92843) /// 0005515 // protein binding (PMID:25416956 [IPI] UniProtKB:Q6NYC8) /// 0005515 // protein binding (PMID:25416956 [IPI] UniProtKB:Q96JW4) /// 0005515 // protein binding (PMID:27107012 [IPI] UniProtKB:O43765) /// 0005515 // protein binding (PMID:25416956 [IPI] UniProtKB:Q7L4I2-2) /// 0005515 // protein binding (PMID:32296183 [IPI] UniProtKB:O75427) /// 0005515 // protein binding (PMID:32296183 [IPI] UniProtKB:P42857) /// 0005515 // protein binding (PMID:27107012 [IPI] UniProtKB:Q5TAB7) /// 0005515 // protein binding (PMID:25416956 [IPI] UniProtKB:Q13190) /// 0005515 // protein binding (PMID:32296183 [IPI] UniProtKB:Q9H490) /// 0005515 // protein binding (PMID:32296183 [IPI] UniProtKB:Q9NQ35) /// 0005515 // protein binding (PMID:32296183 [IPI] UniProtKB:Q5T3I0) /// 0005515 // protein binding (PMID:25416956 [IPI] UniProtKB:Q9NRS4-3) /// 0005515 // protein binding (PMID:32296183 [IPI] UniProtKB:O75431) /// 0005515 // protein binding (PMID:25416956 [IPI] UniProtKB:P60520) /// 0005515 // protein binding (PMID:25416956 [IPI] UniProtKB:Q969F0) /// 0005515 // protein binding (PMID:27107012 [IPI] UniProtKB:P17152) /// 0005515 // protein binding (PMID:25416956 [IPI] UniProtKB:Q10471) /// 0005515 // protein binding (PMID:25416956 [IPI] UniProtKB:Q9HC62) /// 0005515 // protein binding (PMID:32296183 [IPI] UniProtKB:Q8N912) /// 0005515 // protein binding (PMID:25416956 [IPI] UniProtKB:A8K660) /// 0005515 // protein binding (PMID:25416956 [IPI] UniProtKB:Q9NTX7) /// 0005515 // protein binding (PMID:32296183 [IPI] UniProtKB:Q9BRI3) /// 0005515 // protein binding (PMID:32296183 [IPI] UniProtKB:Q96JW4) /// 0005515 // protein binding (PMID:25416956 [IPI] UniProtKB:O95954) /// 0005515 // protein binding (PMID:25416956 [IPI] UniProtKB:Q9Y228) /// 0005515 // protein binding (PMID:25416956 [IPI] UniProtKB:Q07325) /// 0005515 // protein binding (PMID:32296183 [IPI] UniProtKB:Q96F15) /// 0005515 // protein binding (PMID:25416956 [IPI] UniProtKB:Q8N511) /// 0005515 // protein binding (PMID:32296183 [IPI] UniProtKB:P63027) /// 0005515 // protein binding (PMID:32296183 [IPI] UniProtKB:P11215) /// 0005515 // protein binding (PMID:25910212 [IPI] UniProtKB:Q9BRI3)	Protein KASH5	KASH5|CCDC155	protein	taxon:9606	20230909	IntAct			62	0.0210727	0.0604058	0.121974	22	0.00841139	0.0232251	0.0486615
TNXA	tenascin XA (pseudogene)	6	complement(32008420..32013023)	7146	0.112779	-2.43825	-1.28585	0.000376442	0.028871	1	TNXA	UniProtKB	Q16473	TNXA	enables	0008150 // biological_process (GO_REF:0000015 [ND])	0070062 // extracellular exosome (PMID:23533145 [HDA])	0003674 // molecular_function (GO_REF:0000015 [ND])	Putative tenascin-XA	TNXA|XA	protein	taxon:9606	20061026	UniProt			66	0.0393431	0.112779	0.129843	24	0.0160935	0.0444366	0.0530853
H2BC17	H2B clustered histone 17	6	27893425..27893891	8348	3.45206	-2.41069	-1.26945	1.93147e-11	2.95158e-08	5.95279e-07	H2BC17	UniProtKB	P23527	H2BC17	enables	0006334 // nucleosome assembly (PMID:1768865 [NAS])	0005654 // nucleoplasm (Reactome:R-HSA-3318415 [TAS]) /// 0005829 // cytosol (GO_REF:0000052 [IDA]) /// 0005654 // nucleoplasm (Reactome:R-HSA-8942099 [TAS]) /// 0005654 // nucleoplasm (Reactome:R-HSA-8942101 [TAS]) /// 0005634 // nucleus (PMID:21630459 [HDA]) /// 0000786 // nucleosome (PMID:1768865 [NAS]) /// 0005634 // nucleus (PMID:16319397 [IDA]) /// 0005654 // nucleoplasm (GO_REF:0000052 [IDA])	0005515 // protein binding (PMID:32296183 [IPI] UniProtKB:Q9Y5F1) /// 0030527 // structural constituent of chromatin (GO_REF:0000002 [IEA] InterPro:IPR000558) /// 0003677 // DNA binding (PMID:1768865 [NAS]) /// 0046982 // protein heterodimerization activity (GO_REF:0000002 [IEA] InterPro:IPR009072)	Histone H2B type 1-O	H2BC17|H2BFH|H2BFN|HIST1H2BO	protein	taxon:9606	20030424	UniProt			339	1.20426	3.45206	0.666922	125	0.499513	1.37923	0.276486
LOC105374800	uncharacterized LOC105374800	2	complement(73053329..73055528)	105374800	0.22656	-2.39902	-1.26244	2.53651e-05	0.00455285	0.781752																	100	0.0790361	0.22656	0.196732	37	0.032896	0.0908306	0.0818398
LOC124902269	uncharacterized LOC124902269	9	complement(124713334..124727737)	124902269	0.0441124	-2.32715	-1.21856	5.1066e-05	0.00734892	1																	97	0.0153887	0.0441124	0.19083	37	0.00660311	0.0182321	0.0818398
TYRO3	TYRO3 protein tyrosine kinase	15	41559212..41583589	7301	0.0501779	-2.32541	-1.21748	1.95884e-05	0.00380133	0.603713	TYRO3	UniProtKB	Q06418	TYRO3	enables	0033674 // positive regulation of kinase activity (PMID:21873635 [IBA] PANTHER:PTN001230349|MGI:MGI:97531|UniProtKB:P17948|UniProtKB:P00533|MGI:MGI:96677|UniProtKB:P16234|UniProtKB:Q16288|UniProtKB:P07333|UniProtKB:P06213|UniProtKB:P04626|UniProtKB:P09619|UniProtKB:Q16832|MGI:MGI:1339758|UniProtKB:P21860|UniProtKB:Q02763|UniProtKB:Q04912|RGD:1305275|UniProtKB:P22607|UniProtKB:P11362) /// 0007275 // multicellular organism development (PMID:21873635 [IBA] PANTHER:PTN001230349|RGD:3284|MGI:MGI:95278|RGD:628622|RGD:2561|ZFIN:ZDB-GENE-031118-121|FB:FBgn0283499|ZFIN:ZDB-GENE-990714-13|ZFIN:ZDB-GENE-980526-326|ZFIN:ZDB-GENE-050916-2|ZFIN:ZDB-GENE-041014-1|FB:FBgn0015380|MGI:MGI:104771|ZFIN:ZDB-GENE-001205-1|MGI:MGI:97384|MGI:MGI:101766|FB:FBgn0032006|WB:WBGene00003007|WB:WBGene00006896|UniProtKB:Q02763|UniProtKB:P35916|MGI:MGI:97902|FB:FBgn0040505|MGI:MGI:1346037|ZFIN:ZDB-GENE-010126-2|RGD:3214|ZFIN:ZDB-GENE-030323-1|FB:FBgn0033791|MGI:MGI:1339758|UniProtKB:P06213|MGI:MGI:104294|UniProtKB:Q91987|ZFIN:ZDB-GENE-980526-307|ZFIN:ZDB-GENE-980526-255|MGI:MGI:98664|RGD:2611|WB:WBGene00006868|ZFIN:ZDB-GENE-010126-3|RGD:2965|MGI:MGI:95523|RGD:2621|MGI:MGI:95411|UniProtKB:P35968|MGI:MGI:95561|UniProtKB:P10721|ZFIN:ZDB-GENE-030918-1|MGI:MGI:96683|ZFIN:ZDB-GENE-091118-1|ZFIN:ZDB-GENE-020503-1|UniProtKB:P04629|WB:WBGene00006894|RGD:620486|MGI:MGI:95559|MGI:MGI:97530|ZFIN:ZDB-GENE-990415-55|WB:WBGene00002299|FB:FBgn0003733|MGI:MGI:1347244|ZFIN:ZDB-GENE-060427-5|MGI:MGI:99216|MGI:MGI:97385|MGI:MGI:1345277|MGI:MGI:96433|MGI:MGI:96969|WB:WBGene00001184|RGD:620144|RGD:2425|MGI:MGI:96575|RGD:620980|FB:FBgn0011829|ZFIN:ZDB-GENE-020503-4|RGD:69323|FB:FBgn0003366|FB:FBgn0003731|MGI:MGI:95524|UniProtKB:Q9PUF6|ZFIN:ZDB-GENE-070713-2|RGD:1305275|ZFIN:ZDB-GENE-041001-112|ZFIN:ZDB-GENE-030918-4|RGD:620713|FB:FBgn0010407|RGD:3556|MGI:MGI:103305|UniProtKB:P08581|FB:FBgn0010389|MGI:MGI:104757|MGI:MGI:95558|ZFIN:ZDB-GENE-990415-65|ZFIN:ZDB-GENE-020503-2|MGI:MGI:97383|MGI:MGI:96677|ZFIN:ZDB-GENE-070209-277|MGI:MGI:96965|MGI:MGI:1347521|RGD:3211|WB:WBGene00000289|MGI:MGI:97531|MGI:MGI:95522|MGI:MGI:95410|ZFIN:ZDB-GENE-001207-7|RGD:620549|RGD:2869|RGD:3082|ZFIN:ZDB-GENE-020503-3|RGD:3285|UniProtKB:P54760|UniProtKB:F6VYS9|WB:WBGene00000898|FB:FBgn0285896|RGD:2543|WB:WBGene00006897|FB:FBgn0020391|ZFIN:ZDB-GENE-050107-1|ZFIN:ZDB-GENE-990415-208|ZFIN:ZDB-GENE-030131-6458|FB:FBgn0025936|UniProtKB:A0A6I8RGZ1|WB:WBGene00020504|RGD:2917|WB:WBGene00017381|WB:WBGene00004740|UniProtKB:Q16288|UniProtKB:A0A2R8QHE8|MGI:MGI:99654|ZFIN:ZDB-GENE-060503-14|UniProtKB:P21802|ZFIN:ZDB-GENE-990415-62|MGI:MGI:95525|RGD:1559469|FB:FBgn0024245|RGD:621642|MGI:MGI:99906|ZFIN:ZDB-GENE-000705-1|ZFIN:ZDB-GENE-990415-56|ZFIN:ZDB-GENE-050407-1|MGI:MGI:95294) /// 0034446 // substrate adhesion-dependent cell spreading (GO_REF:0000024 [ISS] UniProtKB:P55144) /// 0050728 // negative regulation of inflammatory response (GO_REF:0000024 [ISS] UniProtKB:P55144) /// 0016477 // cell migration (PMID:21873635 [IBA] PANTHER:PTN002814495|RGD:3082|MGI:MGI:96969|MGI:MGI:1347244|MGI:MGI:104294|ZFIN:ZDB-GENE-041014-1) /// 0070527 // platelet aggregation (GO_REF:0000024 [ISS] UniProtKB:P55144) /// 0006909 // phagocytosis (PMID:21873635 [IBA] PANTHER:PTN001231011|UniProtKB:P30530|MGI:MGI:1347244|UniProtKB:Q12866|MGI:MGI:104294|MGI:MGI:96965|RGD:69283) /// 0032940 // secretion by cell (GO_REF:0000024 [ISS] UniProtKB:P55144) /// 0043277 // apoptotic cell clearance (GO_REF:0000024 [ISS] UniProtKB:P55144) /// 0046777 // protein autophosphorylation (PMID:7511603 [IDA]) /// 0060068 // vagina development (GO_REF:0000107 [IEA] UniProtKB:P55144|ensembl:ENSMUSP00000028763) /// 0034122 // negative regulation of toll-like receptor signaling pathway (GO_REF:0000024 [ISS] UniProtKB:P55144) /// 0046718 // viral entry into host cell (GO_REF:0000108 [IEA] GO:0001618) /// 0043524 // negative regulation of neuron apoptotic process (GO_REF:0000024 [ISS] UniProtKB:P55144) /// 0007165 // signal transduction (PMID:7511603 [NAS]) /// 0042698 // ovulation cycle (GO_REF:0000024 [ISS] UniProtKB:P55144) /// 1903902 // positive regulation of viral life cycle (PMID:22673088 [IMP]) /// 0021885 // forebrain cell migration (GO_REF:0000024 [ISS] UniProtKB:P55144) /// 0070050 // neuron cellular homeostasis (GO_REF:0000024 [ISS] UniProtKB:P55144) /// 0030168 // platelet activation (GO_REF:0000024 [ISS] UniProtKB:P55144) /// 0043491 // protein kinase B signaling (PMID:10627473 [NAS]) /// 0046777 // protein autophosphorylation (PMID:7537495 [IDA]) /// 0007169 // transmembrane receptor protein tyrosine kinase signaling pathway (PMID:21873635 [IBA] PANTHER:PTN001230349|ZFIN:ZDB-GENE-020503-2|MGI:MGI:95558|MGI:MGI:97902|FB:FBgn0040505|MGI:MGI:104757|UniProtKB:Q02763|UniProtKB:P35916|FB:FBgn0010389|FB:FBgn0032006|MGI:MGI:97384|RGD:2252|UniProtKB:P08069|MGI:MGI:95524|FB:FBgn0003731|UniProtKB:Q15303|ZFIN:ZDB-GENE-070713-2|FB:FBgn0003366|RGD:69323|MGI:MGI:104771|UniProtKB:P00533|FB:FBgn0283499|ZFIN:ZDB-GENE-980526-326|RGD:2561|MGI:MGI:96575|MGI:MGI:95278|RGD:2965|MGI:MGI:95523|UniProtKB:P29317|RGD:2611|UniProtKB:Q9UM73|ZFIN:ZDB-GENE-980526-255|RGD:2869|MGI:MGI:95410|MGI:MGI:95522|MGI:MGI:97531|UniProtKB:P17948|RGD:621737|RGD:3213|UniProtKB:P16234|UniProtKB:Q08345|UniProtKB:P06213|UniProtKB:P07949|MGI:MGI:1339758|MGI:MGI:97530|RGD:2917|RGD:620486|UniProtKB:P04629|ZFIN:ZDB-GENE-020503-1|RGD:2543|UniProtKB:P22455|MGI:MGI:96683|FB:FBgn0285896|UniProtKB:P10721|UniProtKB:P54760|MGI:MGI:95411|UniProtKB:Q16832|UniProtKB:P35968|UniProtKB:P29376|MGI:MGI:95294|WB:WBGene00001184|RGD:620714|MGI:MGI:96969|UniProtKB:P11362|MGI:MGI:96433|ZFIN:ZDB-GENE-990415-62|MGI:MGI:95525|UniProtKB:P22607|MGI:MGI:1345277|UniProtKB:Q16620|MGI:MGI:99216|RGD:2612|FB:FBgn0003733|UniProtKB:P21802|ZFIN:ZDB-GENE-060503-14|UniProtKB:P04626|UniProtKB:A6QR62|MGI:MGI:99654|UniProtKB:Q16288|WB:WBGene00002299|UniProtKB:P09619) /// 0007283 // spermatogenesis (GO_REF:0000024 [ISS] UniProtKB:P55144) /// 0007399 // nervous system development (PMID:21873635 [IBA] PANTHER:PTN002814495|RGD:3082|MGI:MGI:96969|MGI:MGI:104294|ZFIN:ZDB-GENE-041014-1|MGI:MGI:1347244) /// 0043491 // protein kinase B signaling (GO_REF:0000024 [ISS] UniProtKB:P55144) /// 0051250 // negative regulation of lymphocyte activation (GO_REF:0000107 [IEA] UniProtKB:P55144|ensembl:ENSMUSP00000028763) /// 0070527 // platelet aggregation (PMID:21873635 [IBA] PANTHER:PTN000699553|MGI:MGI:104294) /// 0007218 // neuropeptide signaling pathway (GO_REF:0000107 [IEA] UniProtKB:P55144|ensembl:ENSMUSP00000028763) /// 0051649 // establishment of localization in cell (GO_REF:0000107 [IEA] UniProtKB:P55144|ensembl:ENSMUSP00000028763) /// 0051402 // neuron apoptotic process (GO_REF:0000107 [IEA] UniProtKB:P55144|ensembl:ENSMUSP00000028763) /// 0007155 // cell adhesion (PMID:8108112 [NAS]) /// 0001779 // natural killer cell differentiation (GO_REF:0000107 [IEA] UniProtKB:P55144|ensembl:ENSMUSP00000028763) /// 0045824 // negative regulation of innate immune response (GO_REF:0000024 [ISS] UniProtKB:P55144) /// 0001764 // neuron migration (GO_REF:0000107 [IEA] UniProtKB:P55144|ensembl:ENSMUSP00000028763)	0043235 // receptor complex (PMID:21873635 [IBA] PANTHER:PTN001230349|UniProtKB:P21860|UniProtKB:P11362|FB:FBgn0024245|UniProtKB:P17948|UniProtKB:Q16620|UniProtKB:Q08345|UniProtKB:A6QR62|UniProtKB:P04626|UniProtKB:P06213|UniProtKB:Q16288|FB:FBgn0033791|UniProtKB:P07949|UniProtKB:P14616|UniProtKB:O15146|UniProtKB:P35916|UniProtKB:P04629|UniProtKB:P08069|UniProtKB:Q15303|FB:FBgn0015380|UniProtKB:P00533|UniProtKB:Q01973|FB:FBgn0283499) /// 0005634 // nucleus (GO_REF:0000024 [ISS] UniProtKB:P55146) /// 0005635 // nuclear envelope (GO_REF:0000024 [ISS] UniProtKB:P55146) /// 0005789 // endoplasmic reticulum membrane (GO_REF:0000024 [ISS] UniProtKB:P55146) /// 0005886 // plasma membrane (PMID:7511603 [NAS]) /// 0009986 // cell surface (PMID:7511603 [IDA])	0005515 // protein binding (PMID:32296183 [IPI] UniProtKB:P62993) /// 0005515 // protein binding (PMID:35384245 [IPI] UniProtKB:P08238) /// 0005515 // protein binding (PMID:25416956 [IPI] UniProtKB:P26371) /// 0005515 // protein binding (PMID:21516116 [IPI] UniProtKB:P26371) /// 0005515 // protein binding (PMID:25416956 [IPI] UniProtKB:Q9BYR5) /// 0005515 // protein binding (PMID:25416956 [IPI] UniProtKB:P60409) /// 0004714 // transmembrane receptor protein tyrosine kinase activity (PMID:21873635 [IBA] PANTHER:PTN001230349|UniProtKB:Q16832|UniProtKB:P35968|RGD:2621|UniProtKB:P54760|RGD:3285|MGI:MGI:95561|UniProtKB:P10721|MGI:MGI:96683|UniProtKB:P22455|FB:FBgn0285896|RGD:2543|UniProtKB:P04629|WB:WBGene00020504|RGD:2917|MGI:MGI:97530|UniProtKB:P21709|WB:WBGene00002299|UniProtKB:P09619|UniProtKB:P14616|UniProtKB:P04626|MGI:MGI:99654|FB:FBgn0003733|UniProtKB:P21802|MGI:MGI:1345277|UniProtKB:Q16620|MGI:MGI:96433|UniProtKB:P11362|UniProtKB:P22607|MGI:MGI:107381|MGI:MGI:96969|RGD:620714|UniProtKB:P29376|MGI:MGI:95294|RGD:620144|MGI:MGI:96575|RGD:3284|FB:FBgn0283499|UniProtKB:P07333|MGI:MGI:104771|UniProtKB:P00533|UniProtKB:Q15303|MGI:MGI:95524|FB:FBgn0003731|FB:FBgn0003366|FB:FBgn0032006|MGI:MGI:97384|UniProtKB:P08069|FB:FBgn0010389|UniProtKB:P35916|MGI:MGI:97902|FB:FBgn0040505|RGD:3214|MGI:MGI:95558|UniProtKB:P07949|MGI:MGI:1339758|UniProtKB:P06213|UniProtKB:P16234|RGD:3213|MGI:MGI:96677|UniProtKB:Q08345|MGI:MGI:97531|UniProtKB:P17948|RGD:621737|WB:WBGene00000289|UniProtKB:Q91987|MGI:MGI:95522|ZFIN:ZDB-GENE-980526-255|UniProtKB:Q9UM73|RGD:2869|RGD:2611|RGD:3082|RGD:2965|WB:WBGene00006868|UniProtKB:P29317) /// 0005524 // ATP binding (GO_REF:0000043 [IEA] UniProtKB-KW:KW-0067) /// 0004714 // transmembrane receptor protein tyrosine kinase activity (PMID:7511603 [NAS]) /// 0005515 // protein binding (PMID:32296183 [IPI] UniProtKB:Q9BYQ4) /// 0043548 // phosphatidylinositol 3-kinase binding (PMID:10627473 [IPI] UniProtKB:O00459) /// 0001618 // virus receptor activity (PMID:22156524 [IDA]) /// 0005515 // protein binding (PMID:25416956 [IPI] UniProtKB:P60411) /// 0005515 // protein binding (PMID:25416956 [IPI] UniProtKB:P60410) /// 0005515 // protein binding (PMID:25416956 [IPI] UniProtKB:Q9Y5K2) /// 0005515 // protein binding (PMID:32296183 [IPI] UniProtKB:B2RUY7) /// 0005515 // protein binding (PMID:35384245 [IPI] UniProtKB:P62993) /// 0004713 // protein tyrosine kinase activity (PMID:7537495 [IDA]) /// 0005515 // protein binding (PMID:25416956 [IPI] UniProtKB:Q6A162) /// 0005515 // protein binding (PMID:22939624 [IPI] UniProtKB:P08238) /// 0005515 // protein binding (PMID:25416956 [IPI] UniProtKB:Q99750) /// 0005515 // protein binding (PMID:31515488 [IPI] UniProtKB:P26371) /// 0005515 // protein binding (PMID:7634325 [IPI] UniProtKB:Q14393)	Tyrosine-protein kinase receptor TYRO3	TYRO3|BYK|DTK|RSE|SKY|TIF	protein	taxon:9606	20201016	FlyBase			110	0.0175047	0.0501779	0.216405	42	0.00751843	0.0207595	0.0928993
LOC112268402	- -	8	complement(9115673..9134819)	112268402	0.13077	-2.32079	-1.21462	1.41215e-05	0.00306557	0.435226																	115	0.0456196	0.13077	0.226242	44	0.0196346	0.054214	0.097323
MAPK15	mitogen-activated protein kinase 15	8	143716349..143722458	225689	0.709712	-2.31954	-1.21384	1.1638e-10	1.4906e-07	3.58683e-06	MAPK15	UniProtKB	Q8TD08	MAPK15	NOT|located_in	0010506 // regulation of autophagy (PMID:22948227 [IDA]) /// 1902017 // regulation of cilium assembly (PMID:29021280 [IMP]) /// 0006974 // cellular response to DNA damage stimulus (PMID:19166846 [IDA]) /// 1904355 // positive regulation of telomere capping (PMID:21531765 [IDA]) /// 0032212 // positive regulation of telomere maintenance via telomerase (PMID:21531765 [IMP]) /// 1904355 // positive regulation of telomere capping (PMID:21531765 [IMP]) /// 0000165 // MAPK cascade (GO_REF:0000108 [IEA] GO:0004707) /// 0035556 // intracellular signal transduction (PMID:21873635 [IBA] PANTHER:PTN000622075|dictyBase:DDB_G0286353|MGI:MGI:1346863|WB:WBGene00004055|SGD:S000004103|PomBase:SPAC24B11.06c|UniProtKB:P45984|UniProtKB:Q9UPZ9|FB:FBgn0267339|UniProtKB:O15264|dictyBase:DDB_G0270218|FB:FBgn0024846|PomBase:SPBC119.08|ZFIN:ZDB-GENE-010202-2|MGI:MGI:1338024|MGI:MGI:1346347|PomBase:SPAC31G5.09c|SGD:S000001072|WB:WBGene00004057|UniProtKB:Q16539|FB:FBgn0015765|UniProtKB:P27361|FB:FBgn0000229|dictyBase:DDB_G0283903|RGD:70496|CGD:CAL0000183747|SGD:S000000112|MGI:MGI:1346861|UniProtKB:P28482|WB:WBGene00002187|RGD:628847|MGI:MGI:1346865|UniProtKB:P45983|RGD:621505|WB:WBGene00004056|ZFIN:ZDB-GENE-010202-1|CGD:CAL0000197240|UniProtKB:Q15759|FB:FBgn0003256|MGI:MGI:1346858|MGI:MGI:1201387|UniProtKB:Q9P419|MGI:MGI:1346859|WB:WBGene00003401|RGD:3663|WB:WBGene00002178|RGD:70500|RGD:71050|RGD:3046|CGD:CAL0000176774) /// 0051973 // positive regulation of telomerase activity (PMID:21531765 [IMP]) /// 0051973 // positive regulation of telomerase activity (PMID:21531765 [IDA]) /// 0090494 // dopamine uptake (PMID:28842414 [IDA]) /// 0008284 // positive regulation of cell proliferation (PMID:20733054 [IMP]) /// 0030336 // negative regulation of cell migration (PMID:24618899 [IMP]) /// 1902017 // regulation of cilium assembly (GO_REF:0000024 [ISS] UniProtKB:Q80Y86) /// 0046777 // protein autophosphorylation (PMID:11875070 [IDA]) /// 1904491 // protein localization to ciliary transition zone (PMID:29021280 [IMP]) /// 1905832 /// 0008284 // positive regulation of cell proliferation (PMID:20638370 [IDA]) /// 0003400 // regulation of COPII vesicle coating (PMID:24618899 [IMP]) /// 0007029 // endoplasmic reticulum organization (PMID:21847093 [IMP]) /// 1905188 // positive regulation of metaphase/anaphase transition of meiosis I (GO_REF:0000107 [IEA] UniProtKB:Q80Y86|ensembl:ENSMUSP00000087098) /// 0032212 // positive regulation of telomere maintenance via telomerase (PMID:21531765 [IDA])	0005634 // nucleus (PMID:20638370 [IDA]) /// 0005634 // nucleus (PMID:21190936 [IDA]) /// 0072687 // meiotic spindle (GO_REF:0000107 [IEA] UniProtKB:Q80Y86|ensembl:ENSMUSP00000087098) /// 0005576 // extracellular region (PMID:11875070 [NAS]) /// 0005814 // centriole (PMID:29021280 [IDA]) /// 0005737 // cytoplasm (PMID:21873635 [IBA] PANTHER:PTN000622075|TAIR:locus:2085632|dictyBase:DDB_G0283903|RGD:70975|SGD:S000000112|UniProtKB:Q10N20|RGD:621506|UniProtKB:A9T142|UniProtKB:Q16539|PomBase:SPBC119.08|WB:WBGene00015478|UniProtKB:Q13164|MGI:MGI:1338024|MGI:MGI:1346347|SGD:S000001072|WB:WBGene00004057|dictyBase:DDB_G0286353|MGI:MGI:1346863|WB:WBGene00004055|SGD:S000004103|FB:FBgn0052703|PomBase:SPAC24B11.06c|UniProtKB:P45984|MGI:MGI:1354946|FB:FBgn0267339|MGI:MGI:2444559|UniProtKB:Q586V3|WB:WBGene00002178|RGD:70500|RGD:71050|RGD:3046|UniProtKB:Q8TD08|WB:WBGene00003048|FB:FBgn0003256|TAIR:locus:2024887|MGI:MGI:1346858|UniProtKB:Q16659|MGI:MGI:1346859|WB:WBGene00003401|RGD:3663|UniProtKB:A0A0A7R535|TAIR:locus:2043904|MGI:MGI:96913|MGI:MGI:1346865|WB:WBGene00004056|MGI:MGI:1346862|CGD:CAL0000197240|TAIR:locus:2124943|MGI:MGI:1346861|UniProtKB:P28482|WB:WBGene00002187|RGD:628847|TAIR:locus:2092717) /// 0005776 // autophagosome (PMID:22948227 [IDA]) /// 0005911 // cell-cell junction (PMID:29021280 [IDA]) /// 0005737 // cytoplasm (PMID:21190936 [IDA]) /// 0005634 // nucleus (PMID:21873635 [IBA] PANTHER:PTN000622075|UniProtKB:Q13164|PomBase:SPBC119.08|WB:WBGene00004057|SGD:S000001072|UniProtKB:Q7KQK7|PomBase:SPAC31G5.09c|MGI:MGI:1346347|SGD:S000004103|WB:WBGene00004055|dictyBase:DDB_G0286353|MGI:MGI:2444559|UniProtKB:P53779|SGD:S000003272|MGI:MGI:1354946|UniProtKB:P45984|UniProtKB:Q9UPZ9|PomBase:SPAC24B11.06c|FB:FBgn0052703|dictyBase:DDB_G0283903|UniProtKB:P20794|SGD:S000000112|UniProtKB:Q10N20|TAIR:locus:2062897|UniProtKB:P27361|UniProtKB:Q16539|FB:FBgn0015765|UniProtKB:A9T142|MGI:MGI:1934157|MGI:MGI:1346865|RGD:628675|UniProtKB:Q5AZN7|UniProtKB:C8V7D1|TAIR:locus:2124943|CGD:CAL0000197240|UniProtKB:P45983|UniProtKB:P28482|MGI:MGI:1346861|TAIR:locus:2092717|SGD:S000003642|WB:WBGene00002178|WB:WBGene00003048|RGD:3046|UniProtKB:Q8TD08|MGI:MGI:1336881|RGD:70500|MGI:MGI:1201387|MGI:MGI:1346858|TAIR:locus:2024887|FB:FBgn0003256|WB:WBGene00003401|MGI:MGI:1346859|UniProtKB:Q9P419) /// 0005737 // cytoplasm (PMID:20638370 [IDA]) /// 0005794 // Golgi apparatus (PMID:24618899 [IDA]) /// 0036064 // ciliary basal body (PMID:29021280 [IDA]) /// 0005930 // axoneme (PMID:29021280 [IDA]) /// 0031410 // cytoplasmic vesicle (GO_REF:0000043 [IEA] UniProtKB-KW:KW-0968) /// 0005923 // bicellular tight junction (GO_REF:0000044 [IEA] UniProtKB-SubCell:SL-0265)	0004674 // protein serine/threonine kinase activity (PMID:21873635 [IBA] PANTHER:PTN000622075|dictyBase:DDB_G0283903|FB:FBgn0000229|SGD:S000000112|CGD:CAL0000201386|CGD:CAL0000183747|RGD:70496|RGD:70975|UniProtKB:A9S9Q8|RGD:621506|UniProtKB:P27361|UniProtKB:Q16539|FB:FBgn0015765|UniProtKB:A9T142|PomBase:SPBC119.08|ZFIN:ZDB-GENE-010202-2|FB:FBgn0024846|WB:WBGene00004057|SGD:S000001072|SGD:S000006258|PomBase:SPAC31G5.09c|UniProtKB:P53778|MGI:MGI:1346347|MGI:MGI:1338024|SGD:S000004103|FB:FBgn0011817|WB:WBGene00004055|dictyBase:DDB_G0286353|MGI:MGI:1346863|UniProtKB:O15264|FB:FBgn0267339|SGD:S000003272|UniProtKB:P45984|MGI:MGI:1354946|UniProtKB:Q9UPZ9|PomBase:SPAC24B11.06c|UniProtKB:Q8ILF0|RGD:3045|WB:WBGene00002178|WB:WBGene00003048|UniProtKB:Q8TD08|RGD:3046|RGD:71050|RGD:70500|MGI:MGI:1201387|MGI:MGI:1346858|FB:FBgn0003256|UniProtKB:Q15759|CGD:CAL0000200092|TAIR:locus:2012808|TAIR:locus:2043904|RGD:3663|WB:WBGene00003401|MGI:MGI:1346859|RGD:1309340|TAIR:locus:2080457|MGI:MGI:1934157|MGI:MGI:1346865|TAIR:locus:2124943|MGI:MGI:1346862|RGD:621505|WB:WBGene00004056|UniProtKB:P45983|UniProtKB:P28482|MGI:MGI:1346861|RGD:628847|WB:WBGene00002187) /// 0005515 // protein binding (PMID:21190936 [IPI] UniProtKB:P11474) /// 0004672 // protein kinase activity (PMID:26595526 [IDA]) /// 0016301 // kinase activity (PMID:20638370 [IDA]) /// 0005515 // protein binding (PMID:23455922 [IPI] UniProtKB:P24941) /// 0106310 /// 0005524 // ATP binding (GO_REF:0000043 [IEA] UniProtKB-KW:KW-0067) /// 0016301 // kinase activity (PMID:28842414 [IDA]) /// 0004707 // MAP kinase activity (PMID:11875070 [IDA]) /// 0003682 // chromatin binding (PMID:20733054 [IDA]) /// 0005515 // protein binding (PMID:20733054 [IPI] UniProtKB:P12004) /// 0017124 // SH3 domain binding (PMID:11875070 [NAS]) /// 0005515 // protein binding (PMID:22948227 [IPI] UniProtKB:O95166|UniProtKB:Q9GZQ8|UniProtKB:Q9H0R8) /// 0005515 // protein binding (PMID:22939624 [IPI] UniProtKB:P08238) /// 0005515 // protein binding (PMID:32707033 [IPI] UniProtKB:P08238) /// 0005515 // protein binding (PMID:25852190 [IPI] UniProtKB:P24941) /// 0005515 // protein binding (PMID:16624805 [IPI] UniProtKB:O43294) /// 0005515 // protein binding (PMID:21190936 [IPI] UniProtKB:O08580) /// 0016301 // kinase activity (PMID:19166846 [IDA])	Mitogen-activated protein kinase 15	MAPK15|ERK7|ERK8	protein	taxon:9606	20180322	UniProt			334	0.247585	0.709712	0.657086	128	0.106734	0.294709	0.283122
SDC1	syndecan 1	2	complement(20200797..20225475)	6382	0.271569	-2.30437	-1.20437	2.3374e-08	1.61824e-05	0.000720386	SDC1	UniProtKB	P18827	SDC1	enables	0042542 // response to hydrogen peroxide (GO_REF:0000107 [IEA] UniProtKB:P26260|ensembl:ENSRNOP00000072283) /// 0051384 // response to glucocorticoid (GO_REF:0000107 [IEA] UniProtKB:P26260|ensembl:ENSRNOP00000072283) /// 0006898 // receptor-mediated endocytosis (GO_REF:0000107 [IEA] UniProtKB:P18828|ensembl:ENSMUSP00000020911) /// 0048627 // myoblast development (GO_REF:0000024 [ISS] UniProtKB:P18828) /// 1903543 // positive regulation of exosomal secretion (PMID:22660413 [IMP]) /// 0001657 // ureteric bud development (GO_REF:0000107 [IEA] UniProtKB:P26260|ensembl:ENSRNOP00000072283) /// 0051591 // response to cAMP (GO_REF:0000107 [IEA] UniProtKB:P26260|ensembl:ENSRNOP00000072283) /// 0060070 // canonical Wnt signaling pathway (GO_REF:0000107 [IEA] UniProtKB:P18828|ensembl:ENSMUSP00000020911) /// 0009636 // response to toxic substance (GO_REF:0000107 [IEA] UniProtKB:P26260|ensembl:ENSRNOP00000072283) /// 0060009 // Sertoli cell development (GO_REF:0000107 [IEA] UniProtKB:P26260|ensembl:ENSRNOP00000072283) /// 0051592 // response to calcium ion (GO_REF:0000107 [IEA] UniProtKB:P26260|ensembl:ENSRNOP00000072283) /// 0055002 // striated muscle cell development (PMID:9566955 [IEP]) /// 1903553 // positive regulation of extracellular exosome assembly (PMID:22660413 [IMP]) /// 0016477 // cell migration (PMID:21873635 [IBA] PANTHER:PTN000099415|FB:FBgn0010415|ZFIN:ZDB-GENE-061111-1|ZFIN:ZDB-GENE-021206-3)	0005886 // plasma membrane (Reactome:R-HSA-2423785 [TAS]) /// 0005886 // plasma membrane (Reactome:R-HSA-2731141 [TAS]) /// 0005796 // Golgi lumen (Reactome:R-HSA-2022860 [TAS]) /// 0005796 // Golgi lumen (Reactome:R-HSA-2076611 [TAS]) /// 0005796 // Golgi lumen (Reactome:R-HSA-4420365 [TAS]) /// 0005796 // Golgi lumen (Reactome:R-HSA-3656254 [TAS]) /// 0005886 // plasma membrane (Reactome:R-NUL-2731130 [TAS]) /// 0009986 // cell surface (PMID:25063885 [IDA]) /// 0005886 // plasma membrane (Reactome:R-HSA-9694661 [TAS]) /// 0005796 // Golgi lumen (Reactome:R-HSA-9638064 [TAS]) /// 0043202 // lysosomal lumen (Reactome:R-HSA-1667005 [TAS]) /// 0005886 // plasma membrane (Reactome:R-HSA-2731074 [TAS]) /// 0005796 // Golgi lumen (Reactome:R-HSA-2076383 [TAS]) /// 0005796 // Golgi lumen (Reactome:R-HSA-1878002 [TAS]) /// 0005886 // plasma membrane (Reactome:R-HSA-2429643 [TAS]) /// 0005886 // plasma membrane (Reactome:R-HSA-2024084 [TAS]) /// 0005886 // plasma membrane (Reactome:R-HSA-9694579 [TAS]) /// 0009897 // external side of plasma membrane (GO_REF:0000107 [IEA] UniProtKB:P18828|ensembl:ENSMUSP00000020911) /// 0005886 // plasma membrane (Reactome:R-HSA-2731122 [TAS]) /// 0005796 // Golgi lumen (Reactome:R-HSA-2076508 [TAS]) /// 0070062 // extracellular exosome (PMID:19056867 [HDA]) /// 0005886 // plasma membrane (Reactome:R-HSA-9009554 [TAS]) /// 0005796 // Golgi lumen (Reactome:R-HSA-2022856 [TAS]) /// 0005796 // Golgi lumen (Reactome:R-HSA-3560804 [TAS]) /// 0005796 // Golgi lumen (Reactome:R-HSA-2022851 [TAS]) /// 0005796 // Golgi lumen (Reactome:R-HSA-1889978 [TAS]) /// 0032991 // macromolecular complex (GO_REF:0000107 [IEA] UniProtKB:P26260|ensembl:ENSRNOP00000072283) /// 0005796 // Golgi lumen (Reactome:R-HSA-9036289 [TAS]) /// 0005796 // Golgi lumen (Reactome:R-HSA-3656261 [TAS]) /// 0005886 // plasma membrane (Reactome:R-HSA-2684507 [TAS]) /// 0005796 // Golgi lumen (Reactome:R-HSA-3560802 [TAS]) /// 0005796 // Golgi lumen (Reactome:R-HSA-9036285 [TAS]) /// 0005796 // Golgi lumen (Reactome:R-HSA-1889955 [TAS]) /// 0005796 // Golgi lumen (Reactome:R-HSA-3656267 [TAS]) /// 0005796 // Golgi lumen (Reactome:R-HSA-2076419 [TAS]) /// 0005796 // Golgi lumen (Reactome:R-HSA-9036290 [TAS]) /// 0005796 // Golgi lumen (Reactome:R-HSA-2076392 [TAS]) /// 0005796 // Golgi lumen (Reactome:R-HSA-9036283 [TAS]) /// 0005886 // plasma membrane (Reactome:R-HSA-2404131 [TAS]) /// 0005886 // plasma membrane (Reactome:R-HSA-8870732 [TAS]) /// 0005796 // Golgi lumen (Reactome:R-HSA-3656257 [TAS]) /// 0005796 // Golgi lumen (Reactome:R-HSA-1889981 [TAS]) /// 0005796 // Golgi lumen (Reactome:R-HSA-2022887 [TAS]) /// 0005886 // plasma membrane (Reactome:R-HSA-9699007 [TAS]) /// 0005886 // plasma membrane (Reactome:R-HSA-9698988 [TAS]) /// 0005886 // plasma membrane (Reactome:R-HSA-9009558 [TAS]) /// 0005886 // plasma membrane (Reactome:R-HSA-1678694 [TAS]) /// 0005886 // plasma membrane (Reactome:R-HSA-2024108 [TAS]) /// 0043202 // lysosomal lumen (Reactome:R-HSA-2024084 [TAS]) /// 0005796 // Golgi lumen (Reactome:R-HSA-2024108 [TAS]) /// 0005796 // Golgi lumen (Reactome:R-HSA-2022919 [TAS]) /// 0009986 // cell surface (PMID:21873635 [IBA] PANTHER:PTN000099415|MGI:MGI:1349162|RGD:3650|MGI:MGI:1349164|UniProtKB:P18827|WB:WBGene00004749)	0042802 // identical protein binding (PMID:18093920 [IPI] UniProtKB:P18827) /// 0005515 // protein binding (PMID:15292202 [IPI] UniProtKB:Q9Y251) /// 0005515 // protein binding (PMID:16982797 [IPI] UniProtKB:Q9GZZ8) /// 0005515 // protein binding (PMID:23395182 [IPI] UniProtKB:Q13009) /// 0005515 // protein binding (PMID:18093920 [IPI] UniProtKB:P34741) /// 0038024 // cargo receptor activity (GO_REF:0000107 [IEA] UniProtKB:P18828|ensembl:ENSMUSP00000020911) /// 0005515 // protein binding (PMID:32814053 [IPI] UniProtKB:P05067)	Syndecan-1	SDC1|SDC	protein	taxon:9606	20110815	UniProt			223	0.0947374	0.271569	0.438713	86	0.041099	0.11348	0.190222
LOC102723872	uncharacterized LOC102723872	7	complement(13605..16154)	102723872	0.975833	-2.30254	-1.20323	5.31355e-13	9.07412e-10	1.63763e-08																	505	0.340422	0.975833	0.993498	195	0.147869	0.408287	0.431318
LOC124905016	uncharacterized LOC124905016	21	36183964..36185157	124905016	0.520946	-2.29975	-1.20148	0.000507288	0.0349319	1																	70	0.181733	0.520946	0.137713	27	0.0788527	0.217724	0.059721
SNORA92	small nucleolar RNA, H/ACA box 92	22	complement(38224479..38224720)	106635525	1.72927	-2.29716	-1.19985	0.000122858	0.0130586	1																	88	0.603261	1.72927	0.173124	34	0.262191	0.723947	0.0752042
RHOXF2	Rhox homeobox family member 2	X	120158613..120165630	84528	0.111874	-2.28564	-1.1926	0.000695894	0.0418451	1	RHOXF2	UniProtKB	Q9BQY4	RHOXF2	enables	0010628 // positive regulation of gene expression (PMID:28171660 [IMP]) /// 0006357 // regulation of transcription from RNA polymerase II promoter (PMID:21873635 [IBA] PANTHER:PTN004692309|UniProtKB:Q99453|MGI:MGI:108359|MGI:MGI:106633|WB:WBGene00000440|WB:WBGene00006744|RGD:621323|MGI:MGI:104621|MGI:MGI:1097716|UniProtKB:Q15699|UniProtKB:Q8N693|MGI:MGI:1096388|UniProtKB:O14813|MGI:MGI:1100882|WB:WBGene00044330|WB:WBGene00000435|FB:FBgn0023489|FB:FBgn0011701|WB:WBGene00006778|MGI:MGI:1918847|UniProtKB:Q96QS3)	0005634 // nucleus (GO_REF:0000044 [IEA] UniProtKB-SubCell:SL-0191) /// 0000785 // chromatin (GO_REF:0000113 [ISA] tfclass:3.1.3)	0005515 // protein binding (PMID:32296183 [IPI] UniProtKB:Q15645) /// 0042802 // identical protein binding (PMID:16189514 [IPI] UniProtKB:Q9BQY4) /// 0005515 // protein binding (PMID:32296183 [IPI] UniProtKB:Q9Y5V3) /// 0005515 // protein binding (PMID:16189514 [IPI] UniProtKB:Q96A09) /// 0005515 // protein binding (PMID:32296183 [IPI] UniProtKB:P59991) /// 0005515 // protein binding (PMID:32296183 [IPI] UniProtKB:Q08AM6) /// 0005515 // protein binding (PMID:19447967 [IPI] UniProtKB:Q9Y2Y4) /// 0005515 // protein binding (PMID:16189514 [IPI] UniProtKB:Q9BUX1) /// 0005515 // protein binding (PMID:32296183 [IPI] UniProtKB:Q8IZ20) /// 0005515 // protein binding (PMID:32296183 [IPI] UniProtKB:O43251-10) /// 0005515 // protein binding (PMID:32296183 [IPI] UniProtKB:Q3LI72) /// 0005515 // protein binding (PMID:32296183 [IPI] UniProtKB:Q92567-2) /// 0005515 // protein binding (PMID:32296183 [IPI] UniProtKB:Q3LI64) /// 0005515 // protein binding (PMID:32296183 [IPI] UniProtKB:P40199) /// 0005515 // protein binding (PMID:32296183 [IPI] UniProtKB:Q9NV39) /// 0005515 // protein binding (PMID:32296183 [IPI] UniProtKB:P35548) /// 0005515 // protein binding (PMID:16189514 [IPI] UniProtKB:Q9Y2Y4) /// 0005515 // protein binding (PMID:32296183 [IPI] UniProtKB:Q9H0E2) /// 0005515 // protein binding (PMID:32296183 [IPI] UniProtKB:Q3LI76) /// 0000981 // RNA polymerase II transcription factor activity, sequence-specific DNA binding (PMID:21873635 [IBA] PANTHER:PTN004692309|FB:FBgn0011701|FB:FBgn0023489|MGI:MGI:1100882|UniProtKB:Q96QS3|MGI:MGI:1918847|UniProtKB:Q8N693|UniProtKB:Q15699|UniProtKB:O14813|WB:WBGene00000440|MGI:MGI:1097716|UniProtKB:Q99453|MGI:MGI:106633|MGI:MGI:108359|FB:FBgn0010323) /// 0005515 // protein binding (PMID:25416956 [IPI] UniProtKB:Q3LI72) /// 0005515 // protein binding (PMID:32296183 [IPI] UniProtKB:Q03060-25) /// 0005515 // protein binding (PMID:32296183 [IPI] UniProtKB:Q93062-3) /// 0005515 // protein binding (PMID:16189514 [IPI] UniProtKB:O43251) /// 0005515 // protein binding (PMID:31515488 [IPI] UniProtKB:Q9H0E2) /// 0042802 // identical protein binding (PMID:25416956 [IPI] UniProtKB:Q9BQY4) /// 0005515 // protein binding (PMID:25416956 [IPI] UniProtKB:Q08117) /// 0005515 // protein binding (PMID:16189514 [IPI] UniProtKB:Q15038) /// 0005515 // protein binding (PMID:25416956 [IPI] UniProtKB:Q14847) /// 0005515 // protein binding (PMID:32296183 [IPI] UniProtKB:Q96G42) /// 0005515 // protein binding (PMID:20211142 [IPI] UniProtKB:Q9Y2Y4) /// 0005515 // protein binding (PMID:25416956 [IPI] UniProtKB:Q8WVV9) /// 0005515 // protein binding (PMID:25416956 [IPI] UniProtKB:Q93062) /// 0005515 // protein binding (PMID:19447967 [IPI] UniProtKB:Q9H0E2) /// 0005515 // protein binding (PMID:32296183 [IPI] UniProtKB:Q7Z7F0-4) /// 1990837 // sequence-specific double-stranded DNA binding (PMID:28473536 [IDA]) /// 0005515 // protein binding (PMID:32296183 [IPI] UniProtKB:Q5T4B2) /// 0005515 // protein binding (PMID:16189514 [IPI] UniProtKB:Q93062) /// 0005515 // protein binding (PMID:32296183 [IPI] UniProtKB:O95231) /// 0005515 // protein binding (PMID:32296183 [IPI] UniProtKB:Q3LI77) /// 0005515 // protein binding (PMID:32296183 [IPI] UniProtKB:Q99801) /// 0005515 // protein binding (PMID:25416956 [IPI] UniProtKB:Q15038) /// 0005515 // protein binding (PMID:32296183 [IPI] UniProtKB:Q8IUC3) /// 0005515 // protein binding (PMID:25416956 [IPI] UniProtKB:O75553) /// 0000981 // RNA polymerase II transcription factor activity, sequence-specific DNA binding (GO_REF:0000113 [ISA] tfclass:3.1.3) /// 0005515 // protein binding (PMID:32296183 [IPI] UniProtKB:Q99973) /// 0005515 // protein binding (PMID:16189514 [IPI] UniProtKB:Q9H0E2) /// 0005515 // protein binding (PMID:32296183 [IPI] UniProtKB:Q6P1W5) /// 0005515 // protein binding (PMID:32296183 [IPI] UniProtKB:A1KXE4-2) /// 0042802 // identical protein binding (PMID:20211142 [IPI] UniProtKB:Q9BQY4) /// 0005515 // protein binding (PMID:26871637 [IPI] UniProtKB:A0A0C4DGF1) /// 0005515 // protein binding (PMID:25416956 [IPI] UniProtKB:Q08AM6) /// 0005515 // protein binding (PMID:32296183 [IPI] UniProtKB:A0A0C4DGF1) /// 0005515 // protein binding (PMID:32296183 [IPI] UniProtKB:Q9UQM7) /// 0005515 // protein binding (PMID:32296183 [IPI] UniProtKB:Q3SYF9) /// 0005515 // protein binding (PMID:25416956 [IPI] UniProtKB:Q5VWP2) /// 0005515 // protein binding (PMID:32296183 [IPI] UniProtKB:Q6ZRY4) /// 0005515 // protein binding (PMID:16189514 [IPI] UniProtKB:O60568) /// 0005515 // protein binding (PMID:25416956 [IPI] UniProtKB:P05813) /// 0005515 // protein binding (PMID:25416956 [IPI] UniProtKB:P63165) /// 0005515 // protein binding (PMID:32296183 [IPI] UniProtKB:Q96A09) /// 0005515 // protein binding (PMID:32814053 [IPI] UniProtKB:P54253) /// 0005515 // protein binding (PMID:32296183 [IPI] UniProtKB:Q3LI70) /// 0005515 // protein binding (PMID:19060904 [IPI] UniProtKB:Q15038) /// 0005515 // protein binding (PMID:25416956 [IPI] UniProtKB:Q9Y5V3) /// 0005515 // protein binding (PMID:32296183 [IPI] UniProtKB:Q96EJ4) /// 0005515 // protein binding (PMID:32296183 [IPI] UniProtKB:Q3LI66) /// 0005515 // protein binding (PMID:25416956 [IPI] UniProtKB:Q15645) /// 0005515 // protein binding (PMID:32296183 [IPI] UniProtKB:Q6PEX3) /// 0005515 // protein binding (PMID:25416956 [IPI] UniProtKB:Q3SYF9) /// 0005515 // protein binding (PMID:32296183 [IPI] UniProtKB:Q15038) /// 0005515 // protein binding (PMID:32296183 [IPI] UniProtKB:Q99750) /// 0005515 // protein binding (PMID:20211142 [IPI] UniProtKB:O43251) /// 0005515 // protein binding (PMID:32296183 [IPI] UniProtKB:Q52LG2) /// 0005515 // protein binding (PMID:32296183 [IPI] UniProtKB:Q9NR55) /// 0000977 // RNA polymerase II regulatory region sequence-specific DNA binding (PMID:21873635 [IBA] PANTHER:PTN004692309|MGI:MGI:1097716|RGD:621323|MGI:MGI:108359|UniProtKB:Q99453|UniProtKB:Q96QS3|WB:WBGene00044330|FB:FBgn0011701|FB:FBgn0023489|UniProtKB:O14813|UniProtKB:Q15699|UniProtKB:Q8N693) /// 0005515 // protein binding (PMID:32296183 [IPI] UniProtKB:Q6J272) /// 0005515 // protein binding (PMID:25416956 [IPI] UniProtKB:A0A0C4DGF1) /// 0005515 // protein binding (PMID:32296183 [IPI] UniProtKB:Q14847-2) /// 0005515 // protein binding (PMID:32296183 [IPI] UniProtKB:O43186) /// 0005515 // protein binding (PMID:32296183 [IPI] UniProtKB:Q8N9W6-4) /// 0005515 // protein binding (PMID:32296183 [IPI] UniProtKB:P86480) /// 0005515 // protein binding (PMID:19060904 [IPI] UniProtKB:Q15645) /// 0005515 // protein binding (PMID:32296183 [IPI] UniProtKB:P15289) /// 0005515 // protein binding (PMID:16189514 [IPI] UniProtKB:O95967) /// 0005515 // protein binding (PMID:32296183 [IPI] UniProtKB:P78317) /// 0005515 // protein binding (PMID:32296183 [IPI] UniProtKB:Q5T6F2)	Rhox homeobox family member 2	RHOXF2|PEPP2|THG1	protein	taxon:9606	20190405	NTNU_SB			67	0.0390277	0.111874	0.131811	26	0.0170368	0.047041	0.0575091
LOC124905049	uncharacterized LOC124905049	21	6142327..6149671	124905049	0.206849	-2.25492	-1.17307	1.24358e-07	6.7778e-05	0.00383273																	203	0.0721599	0.206849	0.399366	80	0.0319894	0.0883273	0.176951
WASHC5-AS1	WASHC5 antisense RNA 1	8	125040684..125044989	106479020	0.874947	-2.23024	-1.1572	4.53986e-05	0.00671271	1																	108	0.305227	0.874947	0.212471	43	0.136705	0.377462	0.0951111
LOC124905006	uncharacterized LOC124905006	21	29555297..29560341	124905006	0.162828	-2.20962	-1.1438	5.6635e-05	0.00775808	1																	107	0.056803	0.162828	0.210503	43	0.0256787	0.0709025	0.0951111
LOC124902256	uncharacterized LOC124902256	9	complement(115071140..115073596)	124902256	0.150388	-2.18883	-1.13016	0.000661844	0.0403662	1																	74	0.0524631	0.150388	0.145582	30	0.0239254	0.0660615	0.0663566
RNA28SN3	RNA, 28S ribosomal N3	21	8396926..8401980	109910382	74.0098	-2.18869	-1.13007	5.43016e-23	2.78198e-19	1.67358e-18																	78671	25.8185	74.0098	154.771	31970	11.8025	32.5885	70.714
ATP11A-AS1	ATP11A antisense RNA 1	13	complement(112745449..112754731)	100874205	0.171359	-2.18331	-1.12652	6.66176e-06	0.00185182	0.205315																	145	0.0597789	0.171359	0.285262	59	0.027362	0.0755504	0.130501
GLDC	glycine decarboxylase	9	complement(6532467..6645729)	2731	1.28199	-2.17801	-1.12301	1.81226e-15	4.22025e-12	5.58537e-11	GLDC	UniProtKB	P23378	GLDC	enables	0036255 // response to methylamine (GO_REF:0000024 [ISS] UniProtKB:P15505) /// 1990830 // cellular response to leukemia inhibitory factor (GO_REF:0000107 [IEA] UniProtKB:Q91W43|ensembl:ENSMUSP00000025778) /// 0022900 // electron transport chain (GO_REF:0000108 [IEA] GO:0009055) /// 0006546 // glycine catabolic process (PMID:28244183 [IDA]) /// 1903442 // response to lipoic acid (GO_REF:0000024 [ISS] UniProtKB:P15505) /// 0019464 // glycine decarboxylation via glycine cleavage system (PMID:21873635 [IBA] PANTHER:PTN000206531|SGD:S000004801|RGD:1308660)	0005739 // mitochondrion (PMID:21873635 [IBA] PANTHER:PTN000206533|UniProtKB:P23378|UniProtKB:P15505) /// 0005739 // mitochondrion (GO_REF:0000052 [IDA]) /// 0005886 // plasma membrane (GO_REF:0000052 [IDA]) /// 0005759 // mitochondrial matrix (Reactome:R-HSA-5693967 [TAS]) /// 0005739 // mitochondrion (PMID:28244183 [IDA]) /// 0005960 // glycine cleavage complex (PMID:21873635 [IBA] PANTHER:PTN000206531|RGD:1308660) /// 0005654 // nucleoplasm (GO_REF:0000052 [IDA])	0004375 // glycine dehydrogenase (decarboxylating) activity (PMID:21873635 [IBA] PANTHER:PTN000206531|UniProtKB:P23378|UniProtKB:P33195|RGD:1308660|SGD:S000004801) /// 0030170 // pyridoxal phosphate binding (PMID:21873635 [IBA] PANTHER:PTN000206531|RGD:1308660) /// 0009055 // electron carrier activity (PMID:2268343 [TAS]) /// 0070280 // pyridoxal binding (GO_REF:0000024 [ISS] UniProtKB:P15505) /// 0004375 // glycine dehydrogenase (decarboxylating) activity (PMID:28244183 [IDA]) /// 0016594 // glycine binding (PMID:21873635 [IBA] PANTHER:PTN000206531|RGD:1308660) /// 0016829 // lyase activity (GO_REF:0000002 [IEA] InterPro:IPR001597) /// 0042803 // protein homodimerization activity (GO_REF:0000024 [ISS] UniProtKB:P15505)	Glycine dehydrogenase (decarboxylating), mitochondrial	GLDC|GCSP	protein	taxon:9606	20170322	UniProt			1036	0.447226	1.28199	2.03815	423	0.205411	0.56717	0.935628
ALOX15	arachidonate 15-lipoxygenase	17	complement(4630919..4641678)	246	0.551899	-2.17376	-1.12019	3.37695e-09	2.80049e-06	0.000104078	ALOX15	UniProtKB	P16050	ALOX15	enables	0006629 // lipid metabolic process (PMID:25293588 [IDA]) /// 0042759 // long-chain fatty acid biosynthetic process (Reactome:R-HSA-9018896 [TAS]) /// 0034440 // lipid oxidation (PMID:21873635 [IBA] PANTHER:PTN000206105|TAIR:locus:2008808|TAIR:locus:2018848|UniProtKB:P08170|TAIR:locus:2030215|TAIR:locus:2096915|UniProtKB:P18054|TAIR:locus:2011030|MGI:MGI:87998|TAIR:locus:2087837) /// 0006954 // inflammatory response (PMID:10200270 [TAS]) /// 0034976 // response to endoplasmic reticulum stress (GO_REF:0000024 [ISS] UniProtKB:P39654) /// 0019372 // lipoxygenase pathway (PMID:21873635 [IBA] PANTHER:PTN002622723|UniProtKB:P18054|UniProtKB:P16050|UniProtKB:Q9BYJ1|RGD:1311159|RGD:628809|MGI:MGI:1098228|RGD:70493|UniProtKB:P27479|MGI:MGI:87997|MGI:MGI:1274790|UniProtKB:O75342|MGI:MGI:87998|RGD:1307642) /// 0019369 // arachidonic acid metabolic process (PMID:21873635 [IBA] PANTHER:PTN002622723|MGI:MGI:1274790|UniProtKB:O15296|MGI:MGI:87997|RGD:1307642|UniProtKB:O75342|MGI:MGI:87998|MGI:MGI:1345140|UniProtKB:P27479|RGD:70493|MGI:MGI:1098228|RGD:628809|ZFIN:ZDB-GENE-090311-47|UniProtKB:Q9BYJ1|UniProtKB:P16050|RGD:1311159|MGI:MGI:1274782|RGD:1306252|RGD:1305330|UniProtKB:P18054) /// 0035963 // cellular response to interleukin-13 (PMID:21831839 [IMP]) /// 0035358 // regulation of peroxisome proliferator activated receptor signaling pathway (GO_REF:0000024 [ISS] UniProtKB:P39654) /// 0051122 // hepoxilin biosynthetic process (GO_REF:0000024 [ISS] UniProtKB:Q02759) /// 0006646 // phosphatidylethanolamine biosynthetic process (GO_REF:0000024 [ISS] UniProtKB:P39654) /// 0019372 // lipoxygenase pathway (Reactome:R-HSA-9026286 [TAS]) /// 0043651 // linoleic acid metabolic process (PMID:21873635 [IBA] PANTHER:PTN002622723|MGI:MGI:1098228|MGI:MGI:1345140|UniProtKB:Q9BYJ1|UniProtKB:P16050|MGI:MGI:1274782) /// 0019372 // lipoxygenase pathway (PMID:23242647 [IDA]) /// 0030838 // positive regulation of actin filament polymerization (GO_REF:0000024 [ISS] UniProtKB:P39654) /// 0071277 // cellular response to calcium ion (PMID:17052953 [IDA]) /// 0042759 // long-chain fatty acid biosynthetic process (Reactome:R-HSA-9025106 [TAS]) /// 0070374 // positive regulation of ERK1 and ERK2 cascade (PMID:21831839 [IMP]) /// 0043651 // linoleic acid metabolic process (PMID:8334154 [IDA]) /// 0006629 // lipid metabolic process (PMID:23242647 [IDA]) /// 0043277 // apoptotic cell clearance (GO_REF:0000024 [ISS] UniProtKB:P39654) /// 0042060 // wound healing (GO_REF:0000024 [ISS] UniProtKB:P39654) /// 0019369 // arachidonic acid metabolic process (PMID:8334154 [IDA]) /// 0030282 // bone mineralization (GO_REF:0000024 [ISS] UniProtKB:P39654) /// 0019369 // arachidonic acid metabolic process (PMID:17052953 [IDA]) /// 0019372 // lipoxygenase pathway (PMID:1944593 [IDA]) /// 0051122 // hepoxilin biosynthetic process (PMID:21873635 [IBA] PANTHER:PTN002622723|RGD:628809|RGD:70493|RGD:1305330|RGD:1306252|RGD:1311159|UniProtKB:Q9BYJ1|MGI:MGI:1345140) /// 0001503 // ossification (GO_REF:0000024 [ISS] UniProtKB:P39654) /// 0019369 // arachidonic acid metabolic process (PMID:3202857 [NAS]) /// 0042759 // long-chain fatty acid biosynthetic process (Reactome:R-HSA-9018677 [TAS]) /// 0050727 // regulation of inflammatory response (PMID:23242647 [IDA]) /// 0042759 // long-chain fatty acid biosynthetic process (Reactome:R-HSA-9018681 [TAS]) /// 2001303 // lipoxin A4 biosynthetic process (GO_REF:0000024 [ISS] UniProtKB:P39654) /// 0019395 // fatty acid oxidation (GO_REF:0000024 [ISS] UniProtKB:P12530) /// 0002820 // negative regulation of adaptive immune response (GO_REF:0000024 [ISS] UniProtKB:P39654) /// 0019395 // fatty acid oxidation (GO_REF:0000024 [ISS] UniProtKB:P16469) /// 0042759 // long-chain fatty acid biosynthetic process (Reactome:R-HSA-9023661 [TAS]) /// 1901074 // regulation of engulfment of apoptotic cell (GO_REF:0000024 [ISS] UniProtKB:P39654) /// 0010811 // positive regulation of cell-substrate adhesion (PMID:11278875 [IDA]) /// 0019369 // arachidonic acid metabolic process (PMID:24282679 [IDA]) /// 0019369 // arachidonic acid metabolic process (PMID:1944593 [IDA])	0005811 // lipid particle (PMID:19528634 [IDA]) /// 0005829 // cytosol (PMID:17052953 [IDA]) /// 0005829 // cytosol (Reactome:R-HSA-2161964 [TAS]) /// 0005886 // plasma membrane (PMID:21873635 [IBA] PANTHER:PTN002622699|UniProtKB:P18054|MGI:MGI:87997|UniProtKB:P16050|RGD:1311159) /// 0005829 // cytosol (GO_REF:0000024 [ISS] UniProtKB:P39654) /// 0005829 // cytosol (Reactome:R-HSA-9018907 [TAS]) /// 0005829 // cytosol (PMID:21831839 [IDA]) /// 0005829 // cytosol (Reactome:R-HSA-9020275 [TAS]) /// 0005829 // cytosol (Reactome:R-HSA-9026003 [TAS]) /// 0009898 // cytoplasmic side of plasma membrane (PMID:17052953 [IDA]) /// 0005829 // cytosol (Reactome:R-HSA-9024872 [TAS]) /// 0005829 // cytosol (Reactome:R-HSA-9025152 [TAS]) /// 0005829 // cytosol (Reactome:R-HSA-2162002 [TAS]) /// 0005829 // cytosol (Reactome:R-HSA-9020610 [TAS]) /// 0005829 // cytosol (PMID:21873635 [IBA] PANTHER:PTN002622699|RGD:70493|UniProtKB:P16050|UniProtKB:P18054|MGI:MGI:87997) /// 0005829 // cytosol (Reactome:R-HSA-6797269 [TAS]) /// 0016020 // membrane (PMID:21831839 [IDA]) /// 0005829 // cytosol (Reactome:R-HSA-9024881 [TAS]) /// 0005829 // cytosol (Reactome:R-HSA-9020262 [TAS]) /// 0005886 // plasma membrane (GO_REF:0000024 [ISS] UniProtKB:P39654) /// 0005829 // cytosol (Reactome:R-HSA-2162019 [TAS])	0050473 // arachidonate 15-lipoxygenase activity (Reactome:R-HSA-9020610 [TAS]) /// 0005546 // phosphatidylinositol-4,5-bisphosphate binding (PMID:17052953 [IDA]) /// 0050473 // arachidonate 15-lipoxygenase activity (Reactome:R-HSA-9024881 [TAS]) /// 0050473 // arachidonate 15-lipoxygenase activity (PMID:24282679 [IDA]) /// 0050473 // arachidonate 15-lipoxygenase activity (Reactome:R-HSA-9020275 [TAS]) /// 0050473 // arachidonate 15-lipoxygenase activity (Reactome:R-HSA-9026003 [TAS]) /// 0050473 // arachidonate 15-lipoxygenase activity (PMID:21873635 [IBA] PANTHER:PTN002622700|RGD:70493|UniProtKB:P18054|MGI:MGI:87997|UniProtKB:P16050) /// 0050473 // arachidonate 15-lipoxygenase activity (Reactome:R-HSA-9024872 [TAS]) /// 0050473 // arachidonate 15-lipoxygenase activity (PMID:8334154 [IDA]) /// 0005506 // iron ion binding (GO_REF:0000024 [ISS] UniProtKB:P16469) /// 0050473 // arachidonate 15-lipoxygenase activity (PMID:1944593 [IDA]) /// 0050473 // arachidonate 15-lipoxygenase activity (Reactome:R-HSA-9025152 [TAS]) /// 0050473 // arachidonate 15-lipoxygenase activity (PMID:3202857 [NAS]) /// 0050473 // arachidonate 15-lipoxygenase activity (Reactome:R-HSA-9020262 [TAS]) /// 0005515 // protein binding (PMID:21831839 [IPI] UniProtKB:P30086) /// 0004052 // arachidonate 12-lipoxygenase activity (PMID:21873635 [IBA] PANTHER:PTN002622700|RGD:70493|UniProtKB:P27479|UniProtKB:P16050|UniProtKB:P18054|ZFIN:ZDB-GENE-030131-1452|MGI:MGI:87998|MGI:MGI:1274790|MGI:MGI:87997) /// 0050473 // arachidonate 15-lipoxygenase activity (Reactome:R-HSA-9018907 [TAS]) /// 0004052 // arachidonate 12-lipoxygenase activity (PMID:1944593 [IDA]) /// 0016165 // linoleate 13S-lipoxygenase activity (PMID:8334154 [IDA]) /// 0050473 // arachidonate 15-lipoxygenase activity (PMID:17052953 [IDA])	Polyunsaturated fatty acid lipoxygenase ALOX15	ALOX15|LOG15	protein	taxon:9606	20130807	UniProt			313	0.192531	0.551899	0.615772	128	0.0885692	0.244552	0.283122
OTOF	otoferlin	2	complement(26457203..26558756)	9381	1.30088	-2.16958	-1.11741	3.02437e-18	1.29121e-14	9.32112e-14	OTOF	UniProtKB	Q9HC10	OTOF	enables	0007605 // sensory perception of sound (GO_REF:0000043 [IEA] UniProtKB-KW:KW-1009) /// 0061025 // membrane fusion (PMID:10192385 [TAS]) /// 0046928 // regulation of neurotransmitter secretion (PMID:21873635 [IBA] PANTHER:PTN000413636|FB:FBgn0034389) /// 0016079 // synaptic vesicle exocytosis (GO_REF:0000024 [ISS] UniProtKB:Q9ESF1)	0000139 // Golgi membrane (GO_REF:0000044 [IEA] UniProtKB-SubCell:SL-0134) /// 0016020 // membrane (PMID:10192385 [TAS]) /// 0042995 // cell projection (GO_REF:0000043 [IEA] UniProtKB-KW:KW-0966) /// 0005789 // endoplasmic reticulum membrane (GO_REF:0000044 [IEA] UniProtKB-SubCell:SL-0097) /// 0030672 // synaptic vesicle membrane (PMID:21873635 [IBA] PANTHER:PTN000413636|RGD:1305199) /// 0042734 // presynaptic membrane (GO_REF:0000044 [IEA] UniProtKB-SubCell:SL-0222) /// 0005829 // cytosol (Reactome:R-HSA-9609921 [TAS]) /// 0030672 // synaptic vesicle membrane (GO_REF:0000024 [ISS] UniProtKB:Q9ESF1) /// 0016323 // basolateral plasma membrane (GO_REF:0000044 [IEA] UniProtKB-SubCell:SL-0026)	0005509 // calcium ion binding (PMID:21873635 [IBA] PANTHER:PTN002473508|UniProtKB:Q6DN14|UniProtKB:O75923|FB:FBgn0034389|UniProtKB:Q6DN12) /// 0005509 // calcium ion binding (GO_REF:0000024 [ISS] UniProtKB:Q9ESF1) /// 0003674 // molecular_function (GO_REF:0000015 [ND])	Otoferlin	OTOF|FER1L2	protein	taxon:9606	20061026	UniProt			2076	0.453817	1.30088	4.08416	851	0.209266	0.577814	1.88232
DNAJB5-DT	DNAJB5 divergent transcript	9	complement(34985410..34989379)	101926900	0.463486	-2.15931	-1.11057	0.000837553	0.0458435	1																	73	0.161688	0.463486	0.143615	30	0.0747469	0.206387	0.0663566
DDN	dendrin	12	complement(48995149..48999375)	23109	0.0934895	-2.14708	-1.10238	0.000776583	0.0440876	1	DDN	UniProtKB	O94850	DDN	enables	0045944 // positive regulation of transcription from RNA polymerase II promoter (GO_REF:0000107 [IEA] UniProtKB:P50617|ensembl:ENSRNOP00000069004)	0045211 // postsynaptic membrane (GO_REF:0000043 [IEA] UniProtKB-KW:KW-0628) /// 0005737 // cytoplasm (PMID:16464232 [IDA]) /// 0032591 // dendritic spine membrane (GO_REF:0000044 [IEA] UniProtKB-SubCell:SL-0285) /// 0005634 // nucleus (GO_REF:0000044 [IEA] UniProtKB-SubCell:SL-0191) /// 0042995 // cell projection (PMID:16464232 [IDA]) /// 0005789 // endoplasmic reticulum membrane (GO_REF:0000044 [IEA] UniProtKB-SubCell:SL-0097) /// 0043204 // perikaryon (GO_REF:0000044 [IEA] UniProtKB-SubCell:SL-0197)	0000978 // RNA polymerase II core promoter proximal region sequence-specific DNA binding (GO_REF:0000107 [IEA] UniProtKB:P50617|ensembl:ENSRNOP00000069004) /// 0005515 // protein binding (PMID:16751601 [IPI] UniProtKB:Q96B97) /// 0005515 // protein binding (PMID:16464232 [IPI] UniProtKB:Q96QZ7) /// 0005515 // protein binding (PMID:16751601 [IPI] UniProtKB:O88382) /// 0000981 // RNA polymerase II transcription factor activity, sequence-specific DNA binding (GO_REF:0000107 [IEA] UniProtKB:P50617|ensembl:ENSRNOP00000069004)	Dendrin	DDN|KIAA0749	protein	taxon:9606	20230914	Ensembl			75	0.032614	0.0934895	0.147549	31	0.0151642	0.0418707	0.0685685
LOC105372238	- -	19	complement(1940114..1941074)	105372238	0.718278	-2.14638	-1.10191	5.2139e-05	0.00741995	1																	116	0.250573	0.718278	0.228209	48	0.116636	0.32205	0.106171
LOC101060632	- -	KI270706.1	complement(68269..84503)	101060632	0.156389	-2.14097	-1.09827	9.02442e-06	0.00224437	0.278133																	147	0.0545566	0.156389	0.289196	61	0.0254669	0.0703178	0.134925
MET	MET proto-oncogene, receptor tyrosine kinase	7	116672196..116798377	4233	0.063723	-2.13999	-1.09761	0.000221246	0.0198858	1	MET	UniProtKB	P08581	MET	enables	0033674 // positive regulation of kinase activity (PMID:21873635 [IBA] PANTHER:PTN001230349|MGI:MGI:97531|UniProtKB:P17948|UniProtKB:P00533|MGI:MGI:96677|UniProtKB:P16234|UniProtKB:Q16288|UniProtKB:P07333|UniProtKB:P06213|UniProtKB:P04626|UniProtKB:P09619|UniProtKB:Q16832|MGI:MGI:1339758|UniProtKB:P21860|UniProtKB:Q02763|UniProtKB:Q04912|RGD:1305275|UniProtKB:P22607|UniProtKB:P11362) /// 0007275 // multicellular organism development (PMID:21873635 [IBA] PANTHER:PTN001230349|RGD:3284|MGI:MGI:95278|RGD:628622|RGD:2561|ZFIN:ZDB-GENE-031118-121|FB:FBgn0283499|ZFIN:ZDB-GENE-990714-13|ZFIN:ZDB-GENE-980526-326|ZFIN:ZDB-GENE-050916-2|ZFIN:ZDB-GENE-041014-1|FB:FBgn0015380|MGI:MGI:104771|ZFIN:ZDB-GENE-001205-1|MGI:MGI:97384|MGI:MGI:101766|FB:FBgn0032006|WB:WBGene00003007|WB:WBGene00006896|UniProtKB:Q02763|UniProtKB:P35916|MGI:MGI:97902|FB:FBgn0040505|MGI:MGI:1346037|ZFIN:ZDB-GENE-010126-2|RGD:3214|ZFIN:ZDB-GENE-030323-1|FB:FBgn0033791|MGI:MGI:1339758|UniProtKB:P06213|MGI:MGI:104294|UniProtKB:Q91987|ZFIN:ZDB-GENE-980526-307|ZFIN:ZDB-GENE-980526-255|MGI:MGI:98664|RGD:2611|WB:WBGene00006868|ZFIN:ZDB-GENE-010126-3|RGD:2965|MGI:MGI:95523|RGD:2621|MGI:MGI:95411|UniProtKB:P35968|MGI:MGI:95561|UniProtKB:P10721|ZFIN:ZDB-GENE-030918-1|MGI:MGI:96683|ZFIN:ZDB-GENE-091118-1|ZFIN:ZDB-GENE-020503-1|UniProtKB:P04629|WB:WBGene00006894|RGD:620486|MGI:MGI:95559|MGI:MGI:97530|ZFIN:ZDB-GENE-990415-55|WB:WBGene00002299|FB:FBgn0003733|MGI:MGI:1347244|ZFIN:ZDB-GENE-060427-5|MGI:MGI:99216|MGI:MGI:97385|MGI:MGI:1345277|MGI:MGI:96433|MGI:MGI:96969|WB:WBGene00001184|RGD:620144|RGD:2425|MGI:MGI:96575|RGD:620980|FB:FBgn0011829|ZFIN:ZDB-GENE-020503-4|RGD:69323|FB:FBgn0003366|FB:FBgn0003731|MGI:MGI:95524|UniProtKB:Q9PUF6|ZFIN:ZDB-GENE-070713-2|RGD:1305275|ZFIN:ZDB-GENE-041001-112|ZFIN:ZDB-GENE-030918-4|RGD:620713|FB:FBgn0010407|RGD:3556|MGI:MGI:103305|UniProtKB:P08581|FB:FBgn0010389|MGI:MGI:104757|MGI:MGI:95558|ZFIN:ZDB-GENE-990415-65|ZFIN:ZDB-GENE-020503-2|MGI:MGI:97383|MGI:MGI:96677|ZFIN:ZDB-GENE-070209-277|MGI:MGI:96965|MGI:MGI:1347521|RGD:3211|WB:WBGene00000289|MGI:MGI:97531|MGI:MGI:95522|MGI:MGI:95410|ZFIN:ZDB-GENE-001207-7|RGD:620549|RGD:2869|RGD:3082|ZFIN:ZDB-GENE-020503-3|RGD:3285|UniProtKB:P54760|UniProtKB:F6VYS9|WB:WBGene00000898|FB:FBgn0285896|RGD:2543|WB:WBGene00006897|FB:FBgn0020391|ZFIN:ZDB-GENE-050107-1|ZFIN:ZDB-GENE-990415-208|ZFIN:ZDB-GENE-030131-6458|FB:FBgn0025936|UniProtKB:A0A6I8RGZ1|WB:WBGene00020504|RGD:2917|WB:WBGene00017381|WB:WBGene00004740|UniProtKB:Q16288|UniProtKB:A0A2R8QHE8|MGI:MGI:99654|ZFIN:ZDB-GENE-060503-14|UniProtKB:P21802|ZFIN:ZDB-GENE-990415-62|MGI:MGI:95525|RGD:1559469|FB:FBgn0024245|RGD:621642|MGI:MGI:99906|ZFIN:ZDB-GENE-000705-1|ZFIN:ZDB-GENE-990415-56|ZFIN:ZDB-GENE-050407-1|MGI:MGI:95294) /// 0051497 // negative regulation of stress fiber assembly (PMID:25198505 [IDA]) /// 1905098 // negative regulation of guanyl-nucleotide exchange factor activity (PMID:25198505 [IDA]) /// 0016477 // cell migration (PMID:21873635 [IBA] PANTHER:PTN002814495|RGD:3082|MGI:MGI:96969|MGI:MGI:1347244|MGI:MGI:104294|ZFIN:ZDB-GENE-041014-1) /// 0006909 // phagocytosis (PMID:21873635 [IBA] PANTHER:PTN001231011|UniProtKB:P30530|MGI:MGI:1347244|UniProtKB:Q12866|MGI:MGI:104294|MGI:MGI:96965|RGD:69283) /// 0031016 // pancreas development (PMID:21873635 [IBA] PANTHER:PTN002814558|RGD:3082|ZFIN:ZDB-GENE-041014-1) /// 0048012 // hepatocyte growth factor receptor signaling pathway (GO_REF:0000108 [IEA] GO:0005008) /// 0050918 // positive chemotaxis (PMID:15218527 [IDA]) /// 0045944 // positive regulation of transcription from RNA polymerase II promoter (PMID:22521434 [IDA]) /// 2001028 // positive regulation of endothelial cell chemotaxis (PMID:19850054 [IMP]) /// 0061436 // establishment of skin barrier (PMID:25198505 [IMP]) /// 0070495 // negative regulation of thrombin-activated receptor signaling pathway (PMID:25198505 [IDA]) /// 0007166 // cell surface receptor signaling pathway (PMID:2819873 [NAS]) /// 0007169 // transmembrane receptor protein tyrosine kinase signaling pathway (PMID:21873635 [IBA] PANTHER:PTN001230349|ZFIN:ZDB-GENE-020503-2|MGI:MGI:95558|MGI:MGI:97902|FB:FBgn0040505|MGI:MGI:104757|UniProtKB:Q02763|UniProtKB:P35916|FB:FBgn0010389|FB:FBgn0032006|MGI:MGI:97384|RGD:2252|UniProtKB:P08069|MGI:MGI:95524|FB:FBgn0003731|UniProtKB:Q15303|ZFIN:ZDB-GENE-070713-2|FB:FBgn0003366|RGD:69323|MGI:MGI:104771|UniProtKB:P00533|FB:FBgn0283499|ZFIN:ZDB-GENE-980526-326|RGD:2561|MGI:MGI:96575|MGI:MGI:95278|RGD:2965|MGI:MGI:95523|UniProtKB:P29317|RGD:2611|UniProtKB:Q9UM73|ZFIN:ZDB-GENE-980526-255|RGD:2869|MGI:MGI:95410|MGI:MGI:95522|MGI:MGI:97531|UniProtKB:P17948|RGD:621737|RGD:3213|UniProtKB:P16234|UniProtKB:Q08345|UniProtKB:P06213|UniProtKB:P07949|MGI:MGI:1339758|MGI:MGI:97530|RGD:2917|RGD:620486|UniProtKB:P04629|ZFIN:ZDB-GENE-020503-1|RGD:2543|UniProtKB:P22455|MGI:MGI:96683|FB:FBgn0285896|UniProtKB:P10721|UniProtKB:P54760|MGI:MGI:95411|UniProtKB:Q16832|UniProtKB:P35968|UniProtKB:P29376|MGI:MGI:95294|WB:WBGene00001184|RGD:620714|MGI:MGI:96969|UniProtKB:P11362|MGI:MGI:96433|ZFIN:ZDB-GENE-990415-62|MGI:MGI:95525|UniProtKB:P22607|MGI:MGI:1345277|UniProtKB:Q16620|MGI:MGI:99216|RGD:2612|FB:FBgn0003733|UniProtKB:P21802|ZFIN:ZDB-GENE-060503-14|UniProtKB:P04626|UniProtKB:A6QR62|MGI:MGI:99654|UniProtKB:Q16288|WB:WBGene00002299|UniProtKB:P09619) /// 0016310 // phosphorylation (GO_REF:0000043 [IEA] UniProtKB-KW:KW-0418) /// 0001886 // endothelial cell morphogenesis (PMID:14500721 [IDA]) /// 0007399 // nervous system development (PMID:21873635 [IBA] PANTHER:PTN002814495|RGD:3082|MGI:MGI:96969|MGI:MGI:104294|ZFIN:ZDB-GENE-041014-1|MGI:MGI:1347244) /// 0031116 // positive regulation of microtubule polymerization (PMID:25198505 [IMP]) /// 1901299 // negative regulation of hydrogen peroxide-mediated programmed cell death (PMID:20655899 [IMP]) /// 0007165 // signal transduction (PMID:1846706 [TAS]) /// 0030182 // neuron differentiation (PMID:21873635 [IBA] PANTHER:PTN002814558|ZFIN:ZDB-GENE-041014-1|RGD:3082) /// 0071526 // semaphorin-plexin signaling pathway (PMID:15218527 [IDA]) /// 0010507 // negative regulation of autophagy (PMID:24743740 [NAS]) /// 0048754 // branching morphogenesis of an epithelial tube (PMID:16153003 [IMP]) /// 0001889 // liver development (PMID:21873635 [IBA] PANTHER:PTN002814558|ZFIN:ZDB-GENE-041014-1|RGD:3082|MGI:MGI:96969) /// 0035024 // negative regulation of Rho protein signal transduction (PMID:25198505 [IDA])	0005886 // plasma membrane (Reactome:R-HSA-416546 [TAS]) /// 0005886 // plasma membrane (Reactome:R-HSA-5672965 [TAS]) /// 0005886 // plasma membrane (Reactome:R-HSA-8875523 [TAS]) /// 0005886 // plasma membrane (Reactome:R-HSA-8876258 [TAS]) /// 0005886 // plasma membrane (Reactome:R-HSA-8874082 [TAS]) /// 0005886 // plasma membrane (Reactome:R-HSA-8875451 [TAS]) /// 0005886 // plasma membrane (Reactome:R-HSA-8851890 [TAS]) /// 0005886 // plasma membrane (Reactome:R-HSA-8875659 [TAS]) /// 0005886 // plasma membrane (Reactome:R-HSA-8876240 [TAS]) /// 0005886 // plasma membrane (Reactome:R-HSA-8874080 [TAS]) /// 0005886 // plasma membrane (Reactome:R-HSA-8874083 [TAS]) /// 0005886 // plasma membrane (Reactome:R-HSA-8875490 [TAS]) /// 0005886 // plasma membrane (Reactome:R-HSA-8851877 [TAS]) /// 0005886 // plasma membrane (Reactome:R-HSA-8874078 [TAS]) /// 0005886 // plasma membrane (Reactome:R-HSA-6800298 [TAS]) /// 0005886 // plasma membrane (Reactome:R-HSA-8851899 [TAS]) /// 0005886 // plasma membrane (Reactome:R-HSA-8874685 [TAS]) /// 0005886 // plasma membrane (Reactome:R-HSA-8851888 [TAS]) /// 0016020 // membrane (PMID:2819873 [NAS]) /// 0009925 // basal plasma membrane (PMID:21873635 [IBA] PANTHER:PTN002814558|UniProtKB:P08581) /// 0005886 // plasma membrane (Reactome:R-HSA-8875568 [TAS]) /// 0005886 // plasma membrane (Reactome:R-HSA-8875431 [TAS]) /// 0005886 // plasma membrane (Reactome:R-HSA-8875374 [TAS]) /// 0005886 // plasma membrane (Reactome:R-HSA-8875540 [TAS]) /// 0005886 // plasma membrane (Reactome:R-HSA-8851842 [TAS]) /// 0005886 // plasma membrane (Reactome:R-HSA-400677 [TAS]) /// 0005886 // plasma membrane (Reactome:R-HSA-416559 [TAS]) /// 0005886 // plasma membrane (Reactome:R-HSA-8851866 [TAS]) /// 0005886 // plasma membrane (Reactome:R-HSA-400682 [TAS]) /// 0005886 // plasma membrane (Reactome:R-HSA-416562 [TAS]) /// 0005886 // plasma membrane (Reactome:R-HSA-6807027 [TAS]) /// 0005886 // plasma membrane (Reactome:R-HSA-8851859 [TAS]) /// 0005886 // plasma membrane (Reactome:R-HSA-2316434 [TAS]) /// 0005886 // plasma membrane (Reactome:R-HSA-8851804 [TAS]) /// 0005886 // plasma membrane (Reactome:R-HSA-8851954 [TAS]) /// 0005886 // plasma membrane (Reactome:R-HSA-8851919 [TAS]) /// 0005886 // plasma membrane (Reactome:R-HSA-8875531 [TAS]) /// 0005886 // plasma membrane (Reactome:R-HSA-8875591 [TAS]) /// 0005886 // plasma membrane (Reactome:R-HSA-9734070 [TAS]) /// 0009986 // cell surface (PMID:19581412 [HDA]) /// 0005886 // plasma membrane (Reactome:R-HSA-8851827 [TAS]) /// 0005886 // plasma membrane (Reactome:R-HSA-8851933 [TAS]) /// 0043235 // receptor complex (PMID:21873635 [IBA] PANTHER:PTN001230349|UniProtKB:P21860|UniProtKB:P11362|FB:FBgn0024245|UniProtKB:P17948|UniProtKB:Q16620|UniProtKB:Q08345|UniProtKB:A6QR62|UniProtKB:P04626|UniProtKB:P06213|UniProtKB:Q16288|FB:FBgn0033791|UniProtKB:P07949|UniProtKB:P14616|UniProtKB:O15146|UniProtKB:P35916|UniProtKB:P04629|UniProtKB:P08069|UniProtKB:Q15303|FB:FBgn0015380|UniProtKB:P00533|UniProtKB:Q01973|FB:FBgn0283499) /// 0005886 // plasma membrane (Reactome:R-HSA-2400009 [TAS]) /// 0005886 // plasma membrane (Reactome:R-HSA-8876210 [TAS]) /// 0009925 // basal plasma membrane (PMID:15314156 [IDA]) /// 0005886 // plasma membrane (Reactome:R-HSA-6806957 [TAS]) /// 0005886 // plasma membrane (Reactome:R-HSA-8865994 [TAS]) /// 0005886 // plasma membrane (Reactome:R-HSA-8876230 [TAS]) /// 0005886 // plasma membrane (Reactome:R-HSA-6806974 [TAS]) /// 0005886 // plasma membrane (Reactome:R-HSA-8875816 [TAS]) /// 0005886 // plasma membrane (Reactome:R-HSA-8875817 [TAS]) /// 0005886 // plasma membrane (Reactome:R-HSA-9735946 [TAS]) /// 0005886 // plasma membrane (Reactome:R-HSA-8875482 [TAS]) /// 0005886 // plasma membrane (Reactome:R-HSA-8875183 [TAS]) /// 0005576 // extracellular region (GO_REF:0000044 [IEA] UniProtKB-SubCell:SL-0243) /// 0005886 // plasma membrane (Reactome:R-HSA-8851900 [TAS]) /// 0005886 // plasma membrane (Reactome:R-HSA-8874079 [TAS]) /// 0005886 // plasma membrane (Reactome:R-HSA-8875661 [TAS]) /// 0005886 // plasma membrane (Reactome:R-HSA-8986940 [TAS]) /// 0005886 // plasma membrane (Reactome:R-HSA-8852019 [TAS]) /// 0005886 // plasma membrane (Reactome:R-HSA-419646 [TAS]) /// 0005886 // plasma membrane (Reactome:R-HSA-8875443 [TAS]) /// 0005886 // plasma membrane (Reactome:R-HSA-8851908 [TAS]) /// 0005886 // plasma membrane (Reactome:R-HSA-6807008 [TAS]) /// 0005886 // plasma membrane (Reactome:R-HSA-8875576 [TAS]) /// 0005886 // plasma membrane (Reactome:R-HSA-8875371 [TAS]) /// 0005886 // plasma membrane (Reactome:R-HSA-8875558 [TAS])	0005515 // protein binding (PMID:24728074 [IPI] UniProtKB:P09769) /// 0005515 // protein binding (PMID:28330616 [IPI] UniProtKB:Q16827) /// 0005515 // protein binding (PMID:32814053 [IPI] UniProtKB:P41218) /// 0005515 // protein binding (PMID:35384245 [IPI] UniProtKB:Q16288) /// 0140677 /// 0005515 // protein binding (PMID:24728074 [IPI] UniProtKB:Q9NP31) /// 0005515 // protein binding (PMID:11571281 [IPI] UniProtKB:Q92990) /// 0005515 // protein binding (PMID:17804794 [IPI] UniProtKB:Q08048) /// 0005515 // protein binding (PMID:22789536 [IPI] UniProtKB:P35918) /// 0005515 // protein binding (PMID:20802513 [IPI] UniProtKB:Q00944) /// 0042802 // identical protein binding (PMID:20624990 [IPI] UniProtKB:P08581) /// 0005515 // protein binding (PMID:15167892 [IPI] UniProtKB:P14210) /// 0005515 // protein binding (PMID:22404908 [IPI] UniProtKB:O43157) /// 0005515 // protein binding (PMID:24728074 [IPI] UniProtKB:Q9H6Q3) /// 0005515 // protein binding (PMID:22897854 [IPI] UniProtKB:P14210-6) /// 0005515 // protein binding (PMID:26551075 [IPI] UniProtKB:P00533) /// 0005515 // protein binding (PMID:24728074 [IPI] UniProtKB:O14544) /// 0005515 // protein binding (PMID:17662939 [IPI] UniProtKB:P0DQD2) /// 0005515 // protein binding (PMID:22789536 [IPI] UniProtKB:P18031) /// 0004713 // protein tyrosine kinase activity (PMID:3325883 [NAS]) /// 0005515 // protein binding (PMID:21242965 [IPI] UniProtKB:Q96EY1-2) /// 0005515 // protein binding (PMID:15184888 [IPI] UniProtKB:O15031) /// 0005515 // protein binding (PMID:19167335 [IPI] UniProtKB:Q16827) /// 0005515 // protein binding (PMID:24728074 [IPI] UniProtKB:Q68CZ2) /// 0005515 // protein binding (PMID:1846706 [IPI] UniProtKB:P14210) /// 0005515 // protein binding (PMID:15184888 [IPI] UniProtKB:O43157) /// 0005515 // protein binding (PMID:21242965 [IPI] UniProtKB:Q96EY1) /// 0005515 // protein binding (PMID:24728074 [IPI] UniProtKB:P07947) /// 0005515 // protein binding (PMID:24728074 [IPI] UniProtKB:P43405) /// 0005515 // protein binding (PMID:15184888 [IPI] UniProtKB:Q9ULL4) /// 0005524 // ATP binding (GO_REF:0000043 [IEA] UniProtKB-KW:KW-0067) /// 0005515 // protein binding (PMID:16537482 [IPI] UniProtKB:P14210) /// 0005515 // protein binding (PMID:17981115 [IPI] UniProtKB:P14210) /// 0005515 // protein binding (PMID:24728074 [IPI] UniProtKB:P27986) /// 0005515 // protein binding (PMID:24728074 [IPI] UniProtKB:P42680) /// 0005515 // protein binding (PMID:24728074 [IPI] UniProtKB:Q63HR2) /// 0005515 // protein binding (PMID:25241761 [IPI] UniProtKB:P22681) /// 0005515 // protein binding (PMID:24728074 [IPI] UniProtKB:Q92569) /// 0004713 // protein tyrosine kinase activity (Reactome:R-HSA-419646 [TAS]) /// 0005515 // protein binding (PMID:24728074 [IPI] UniProtKB:Q9ULZ2) /// 0005515 // protein binding (PMID:24728074 [IPI] UniProtKB:O15357) /// 0005515 // protein binding (PMID:24728074 [IPI] UniProtKB:O75159) /// 0005515 // protein binding (PMID:24728074 [IPI] UniProtKB:P12931) /// 0005515 // protein binding (PMID:20624308 [IPI] UniProtKB:P12931) /// 0005515 // protein binding (PMID:19167335 [IPI] UniProtKB:Q12913) /// 0005515 // protein binding (PMID:11590178 [IPI] UniProtKB:Q9NQ30) /// 0005515 // protein binding (PMID:18579758 [IPI] UniProtKB:P18031) /// 0005515 // protein binding (PMID:24728074 [IPI] UniProtKB:Q15464) /// 0005515 // protein binding (PMID:18579758 [IPI] UniProtKB:Q06124) /// 0005515 // protein binding (PMID:17804794 [IPI] UniProtKB:P14210) /// 0005515 // protein binding (PMID:24728074 [IPI] UniProtKB:Q6S5L8) /// 0005515 // protein binding (PMID:24728074 [IPI] UniProtKB:Q9UQQ2) /// 0005515 // protein binding (PMID:21163258 [IPI] UniProtKB:P22681) /// 0005515 // protein binding (PMID:24728074 [IPI] UniProtKB:O00459) /// 0005008 // hepatocyte growth factor-activated receptor activity (PMID:21873635 [IBA] PANTHER:PTN002814558|RGD:3082|MGI:MGI:96969) /// 0005515 // protein binding (PMID:22962849 [IPI] UniProtKB:P15941) /// 0005515 // protein binding (PMID:24728074 [IPI] UniProtKB:P07948) /// 0005515 // protein binding (PMID:18273061 [IPI] UniProtKB:P22681) /// 0019903 // protein phosphatase binding (PMID:18819921 [IPI] UniProtKB:P17706) /// 0005515 // protein binding (PMID:20624990 [IPI] UniProtKB:P14210-6) /// 0019903 // protein phosphatase binding (PMID:18819921 [IPI] UniProtKB:P18031) /// 0005515 // protein binding (PMID:24034250 [IPI] UniProtKB:P12931) /// 0017154 // semaphorin receptor activity (GO_REF:0000002 [IEA] InterPro:IPR031148) /// 0005515 // protein binding (PMID:24728074 [IPI] UniProtKB:Q9UKW4) /// 0005515 // protein binding (PMID:22789536 [IPI] UniProtKB:P35968) /// 0005515 // protein binding (PMID:24728074 [IPI] UniProtKB:Q8N5H7) /// 0005515 // protein binding (PMID:26517842 [IPI] UniProtKB:P07900) /// 0005515 // protein binding (PMID:24189400 [IPI] UniProtKB:P00533) /// 0005515 // protein binding (PMID:24728074 [IPI] UniProtKB:O14796) /// 0005515 // protein binding (PMID:24728074 [IPI] UniProtKB:P98077) /// 0005515 // protein binding (PMID:24728074 [IPI] UniProtKB:Q9HBL0) /// 0005515 // protein binding (PMID:35384245 [IPI] UniProtKB:Q96EY1) /// 0005515 // protein binding (PMID:16101282 [IPI] UniProtKB:P23467) /// 0005515 // protein binding (PMID:24728074 [IPI] UniProtKB:P29353) /// 0005515 // protein binding (PMID:24728074 [IPI] UniProtKB:O60880) /// 0005515 // protein binding (PMID:24728074 [IPI] UniProtKB:P19174) /// 0005515 // protein binding (PMID:24728074 [IPI] UniProtKB:P20936) /// 0005515 // protein binding (PMID:24728074 [IPI] UniProtKB:P43403) /// 0005515 // protein binding (PMID:24728074 [IPI] UniProtKB:Q06124) /// 0005515 // protein binding (PMID:16537444 [IPI] UniProtKB:P18031) /// 0005515 // protein binding (PMID:20624308 [IPI] UniProtKB:P00533) /// 0005515 // protein binding (PMID:27334921 [IPI] UniProtKB:O14960) /// 0005515 // protein binding (PMID:23866081 [IPI] UniProtKB:P00533) /// 0005515 // protein binding (PMID:26517842 [IPI] UniProtKB:P08238) /// 0005515 // protein binding (PMID:24728074 [IPI] UniProtKB:P06239) /// 0005515 // protein binding (PMID:12475979 [IPI] UniProtKB:Q12913) /// 0042802 // identical protein binding (PMID:16537482 [IPI] UniProtKB:P08581) /// 0005515 // protein binding (PMID:24728074 [IPI] UniProtKB:O43639) /// 0005515 // protein binding (PMID:24728074 [IPI] UniProtKB:P16333) /// 0005515 // protein binding (PMID:24728074 [IPI] UniProtKB:Q96IW2)	Hepatocyte growth factor receptor	MET	protein	taxon:9606	20061116	UniProt			94	0.0222299	0.063723	0.184928	39	0.0103751	0.0286471	0.0862636
GCNT7	glucosaminyl (N-acetyl) transferase family member 7	20	complement(56491492..56525925)	140687	0.288002	-2.13524	-1.0944	3.33647e-05	0.0054093	1	GCNT7	UniProtKB	Q6ZNI0	GCNT7	involved_in	0006486 // protein glycosylation (GO_REF:0000041 [IEA] UniPathway:UPA00378)	0000139 // Golgi membrane (GO_REF:0000044 [IEA] UniProtKB-SubCell:SL-0134)	0008375 // acetylglucosaminyltransferase activity (PMID:21873635 [IBA] PANTHER:PTN001061134|RGD:621370|RGD:631333|MGI:MGI:1919327|UniProtKB:Q8N0V5|MGI:MGI:95676|MGI:MGI:1100870)	Beta-1,3-galactosyl-O-glycosyl-glycoprotein beta-1,6-N-acetylglucosaminyltransferase 7	GCNT7|C20orf105	protein	taxon:9606	20230911	UniProt			125	0.10047	0.288002	0.245915	52	0.0470162	0.129819	0.115018
CSRP3-AS1	- -	11	19196713..19313258	105376580	0.0579266	-2.13047	-1.09117	0.000459101	0.0326362	1																	84	0.0202078	0.0579266	0.165255	35	0.00947163	0.0261525	0.0774161
OR52K2	olfactory receptor family 52 subfamily K member 2	11	4449295..4450361	119774	0.650705	-2.12642	-1.08843	1.10226e-05	0.00254373	0.339716	OR52K2	UniProtKB	Q8NGK3	OR52K2	enables	0007186 // G-protein coupled receptor signaling pathway (GO_REF:0000043 [IEA] UniProtKB-KW:KW-0297) /// 0050911 // detection of chemical stimulus involved in sensory perception of smell (GO_REF:0000108 [IEA] GO:0004984)	0005886 // plasma membrane (PMID:21873635 [IBA] PANTHER:PTN002816874|UniProtKB:Q9H255|MGI:MGI:2157548)	0004984 // olfactory receptor activity (PMID:21873635 [IBA] PANTHER:PTN002816874|UniProtKB:Q9H255) /// 0004930 // G-protein coupled receptor activity (GO_REF:0000043 [IEA] UniProtKB-KW:KW-0297)	Olfactory receptor 52K2	OR52K2	protein	taxon:9606	20230911	UniProt			146	0.227	0.650705	0.287229	61	0.106689	0.294584	0.134925
LOC124903761	uncharacterized LOC124903761	16	28749055..28752283	124903761	0.510477	-2.10883	-1.07644	0.000257588	0.0219215	1																	95	0.178081	0.510477	0.186896	40	0.0843472	0.232895	0.0884755
LOC124902016	uncharacterized LOC124902016	8	124606737..124615745	124902016	0.120742	-2.10515	-1.07393	0.000575536	0.0372296	1																	83	0.0421212	0.120742	0.163288	35	0.0199805	0.0551691	0.0774161
TAS1R1	taste 1 receptor member 1	1	6555307..6579755	80835	0.108554	-2.098	-1.06902	0.000839529	0.0458537	1	TAS1R1	UniProtKB	Q7RTX1	TAS1R1	enables	0007186 // G-protein coupled receptor signaling pathway (GO_REF:0000043 [IEA] UniProtKB-KW:KW-0297) /// 0050912 // detection of chemical stimulus involved in sensory perception of taste (GO_REF:0000108 [IEA] GO:0008527) /// 0050917 // sensory perception of umami taste (PMID:21873635 [IBA] PANTHER:PTN000625160|RGD:61891|UniProtKB:Q7RTX1) /// 0050917 // sensory perception of umami taste (PMID:11917125 [IDA])	0005886 // plasma membrane (Reactome:R-HSA-749456 [TAS]) /// 0016020 // membrane (PMID:11917125 [IC] GO:0008527) /// 0005886 // plasma membrane (Reactome:R-HSA-9717206 [TAS]) /// 0005886 // plasma membrane (Reactome:R-HSA-444705 [TAS]) /// 0005886 // plasma membrane (Reactome:R-HSA-380073 [TAS]) /// 0005886 // plasma membrane (Reactome:R-HSA-749454 [TAS])	0004930 // G-protein coupled receptor activity (PMID:21873635 [IBA] PANTHER:PTN002373557|MGI:MGI:3644559|UniProtKB:P41180|MGI:MGI:3646674|MGI:MGI:2684056|MGI:MGI:2429498|MGI:MGI:2678394|MGI:MGI:3646522|MGI:MGI:3645892|MGI:MGI:3642776|MGI:MGI:3644483) /// 0008527 // taste receptor activity (PMID:11917125 [IPI] UniProtKB:Q7RTX0)	Taste receptor type 1 member 1	TAS1R1|GPR70|T1R1|TR1|GM148	protein	taxon:9606	20191111	UniProt			78	0.0378693	0.108554	0.153451	33	0.0180228	0.0497636	0.0729923
CD300LD-AS1	CD300LD antisense RNA 1	17	74584679..74594209	146723	0.146402	-2.09612	-1.06772	0.000534416	0.0358681	1	CD300LD-AS1	UniProtKB	Q96MU5	CD300LD-AS1	located_in		0005576 // extracellular region (GO_REF:0000044 [IEA] UniProtKB-SubCell:SL-0243)		Uncharacterized protein CD300LD-AS1	CD300LD-AS1|C17orf77	protein	taxon:9606	20230911	UniProt			85	0.0510729	0.146402	0.167222	36	0.0243327	0.067186	0.0796279
TM4SF19-DYNLT2B	TM4SF19-DYNLT2B readthrough (NMD candidate)	3	complement(196316085..196338420)	100534611	0.443469	-2.08666	-1.0612	0.000320644	0.0256313	1																	94	0.154705	0.443469	0.184928	40	0.0740548	0.204476	0.0884755
CDC25C	cell division cycle 25C	5	complement(138285265..138338355)	995	0.207243	-2.07246	-1.05134	0.000121221	0.0130514	1	CDC25C	UniProtKB	P30307	CDC25C	enables	0000086 // G2/M transition of mitotic cell cycle (PMID:2195549 [IGI] UniProtKB:P06652) /// 0000086 // G2/M transition of mitotic cell cycle (Reactome:R-HSA-69275 [TAS]) /// 0010971 // positive regulation of G2/M transition of mitotic cell cycle (PMID:21873635 [IBA] PANTHER:PTN000089071|PomBase:SPAC24H6.05) /// 0008283 // cell proliferation (PMID:1828290 [TAS]) /// 0007088 // regulation of mitotic nuclear division (PMID:1828290 [TAS]) /// 0000079 // regulation of cyclin-dependent protein serine/threonine kinase activity (PMID:11139144 [TAS]) /// 0051301 // cell division (GO_REF:0000043 [IEA] UniProtKB-KW:KW-0132) /// 0007283 // spermatogenesis (GO_REF:0000107 [IEA] UniProtKB:D4ADT2|ensembl:ENSRNOP00000057498) /// 0110032 /// 0000086 // G2/M transition of mitotic cell cycle (PMID:21873635 [IBA] PANTHER:PTN000089071|UniProtKB:P30307|SGD:S000004639|FB:FBgn0003525|UniProtKB:P30303)	0005829 // cytosol (Reactome:R-HSA-5671737 [TAS]) /// 0005654 // nucleoplasm (Reactome:R-HSA-75010 [TAS]) /// 0005654 // nucleoplasm (Reactome:R-HSA-170153 [TAS]) /// 0005829 // cytosol (Reactome:R-HSA-75016 [TAS]) /// 0005634 // nucleus (PMID:21873635 [IBA] PANTHER:PTN000850864|MGI:MGI:88350|PomBase:SPAC24H6.05|FB:FBgn0003525|MGI:MGI:99701|WB:WBGene00000388|MGI:MGI:103198|WB:WBGene00000386|FB:FBgn0002673|UniProtKB:P30307) /// 0005654 // nucleoplasm (Reactome:R-HSA-75809 [TAS]) /// 0005829 // cytosol (Reactome:R-HSA-156678 [TAS]) /// 0005654 // nucleoplasm (Reactome:R-HSA-6802973 [TAS]) /// 0005829 // cytosol (Reactome:R-HSA-8863011 [TAS]) /// 0005654 // nucleoplasm (Reactome:R-HSA-6798268 [TAS]) /// 0048471 // perinuclear region of cytoplasm (GO_REF:0000107 [IEA] UniProtKB:D4ADT2|ensembl:ENSRNOP00000057498) /// 0005654 // nucleoplasm (Reactome:R-HSA-170149 [TAS]) /// 0005829 // cytosol (Reactome:R-HSA-8863674 [TAS]) /// 0005758 // mitochondrial intermembrane space (GO_REF:0000107 [IEA] UniProtKB:P48967|ensembl:ENSMUSP00000055427) /// 0005654 // nucleoplasm (Reactome:R-HSA-170159 [TAS]) /// 0005737 // cytoplasm (PMID:21873635 [IBA] PANTHER:PTN000850864|RGD:1311875|MGI:MGI:103198|MGI:MGI:99701|MGI:MGI:88350|PomBase:SPAC24H6.05) /// 0005829 // cytosol (Reactome:R-HSA-170159 [TAS]) /// 0005829 // cytosol (Reactome:R-HSA-5671749 [TAS]) /// 0005654 // nucleoplasm (Reactome:R-HSA-9029987 [TAS]) /// 0005829 // cytosol (Reactome:R-HSA-170149 [TAS]) /// 0005829 // cytosol (Reactome:R-HSA-9029987 [TAS]) /// 0005634 // nucleus (PMID:14968113 [IDA])	0005515 // protein binding (PMID:11836499 [IPI] UniProtKB:O14757) /// 0004725 // protein tyrosine phosphatase activity (PMID:11078813 [NAS]) /// 0005515 // protein binding (PMID:17307877 [IPI] UniProtKB:P53350) /// 0005515 // protein binding (PMID:19470455 [IPI] UniProtKB:P31946) /// 0005515 // protein binding (PMID:27880917 [IPI] UniProtKB:P63104) /// 0019901 // protein kinase binding (PMID:14968113 [IPI] UniProtKB:Q9H4B4) /// 0005515 // protein binding (PMID:27880917 [IPI] UniProtKB:P06493) /// 0005515 // protein binding (PMID:24255178 [IPI] UniProtKB:P31946) /// 0005515 // protein binding (PMID:9543386 [IPI] UniProtKB:P63104) /// 0004721 // phosphoprotein phosphatase activity (Reactome:R-HSA-170153 [TAS]) /// 0005515 // protein binding (PMID:27880917 [IPI] UniProtKB:P31946) /// 0005515 // protein binding (PMID:15161933 [IPI] UniProtKB:P63104) /// 0005515 // protein binding (PMID:16330544 [IPI] UniProtKB:O14757) /// 0004725 // protein tyrosine phosphatase activity (PMID:21873635 [IBA] PANTHER:PTN000850864|TAIR:locus:505006579|UniProtKB:P30303|PomBase:SPAC24H6.05|FB:FBgn0003525) /// 0019901 // protein kinase binding (PMID:9543386 [IPI] UniProtKB:P27448) /// 0005515 // protein binding (PMID:19597481 [IPI] UniProtKB:P53350) /// 0005515 // protein binding (PMID:12941695 [IPI] UniProtKB:P27448) /// 0005515 // protein binding (PMID:17349584 [IPI] UniProtKB:P06493) /// 0005515 // protein binding (PMID:17349584 [IPI] UniProtKB:Q9Y250) /// 0005515 // protein binding (PMID:28330616 [IPI] UniProtKB:P31946) /// 0050699 // WW domain binding (PMID:10037602 [IPI] UniProtKB:Q13526)	M-phase inducer phosphatase 3	CDC25C	protein	taxon:9606	20200515	Reactome			112	0.0722974	0.207243	0.22034	48	0.0348547	0.096239	0.106171
A4GALT	alpha 1,4-galactosyltransferase (P1PK blood group)	22	complement(42692121..42721301)	53947	0.121507	-2.05981	-1.04251	0.000159681	0.0158363	1	A4GALT	UniProtKB	Q9NPC4	A4GALT	acts_upstream_of_or_within	0006493 // protein O-linked glycosylation (PMID:21873635 [IBA] PANTHER:PTN000247933|MGI:MGI:2143261) /// 0006688 // glycosphingolipid biosynthetic process (PMID:10748143 [NAS]) /// 0007009 // plasma membrane organization (PMID:10747952 [IDA]) /// 0001576 // globoside biosynthetic process (GO_REF:0000107 [IEA] UniProtKB:Q67BJ4|ensembl:ENSMUSP00000057999)	0016020 // membrane (PMID:10748143 [IDA]) /// 0000139 // Golgi membrane (PMID:10748143 [NAS])	0050512 // lactosylceramide 4-alpha-galactosyltransferase activity (GO_REF:0000116 [IEA] RHEA:11924) /// 0008375 // acetylglucosaminyltransferase activity (PMID:21873635 [IBA] PANTHER:PTN000247933|UniProtKB:Q9UNA3|MGI:MGI:2143261) /// 0008378 // galactosyltransferase activity (PMID:10748143 [IDA]) /// 0008378 // galactosyltransferase activity (PMID:21873635 [IBA] PANTHER:PTN000247964|UniProtKB:Q9NPC4|MGI:MGI:3512453|RGD:621583) /// 0008378 // galactosyltransferase activity (PMID:10747952 [IDA]) /// 0015643 // toxic substance binding (GO_REF:0000107 [IEA] UniProtKB:Q67BJ4|ensembl:ENSMUSP00000057999) /// 0050512 // lactosylceramide 4-alpha-galactosyltransferase activity (GO_REF:0000003 [IEA] EC:2.4.1.228)	Lactosylceramide 4-alpha-galactosyltransferase	A4GALT|A14GALT|A4GALT1	protein	taxon:9606	20060110	MGI			109	0.042388	0.121507	0.214438	47	0.0205604	0.0567701	0.103959
LOC100131395	- -	8	complement(1934737..1942770)	100131395	0.0816852	-2.04345	-1.03101	3.82696e-05	0.00590551	1																	138	0.0284961	0.0816852	0.27149	60	0.0139371	0.0384824	0.132713
LOC107985078	- -	17	74337375..74341342	107985078	0.176914	-2.03783	-1.02704	0.000122416	0.0130586	1																	117	0.0617167	0.176914	0.230177	51	0.0302624	0.0835589	0.112806
LOC105376063	- -	9	41750282..41764994	105376063	0.138682	-2.03203	-1.02292	3.42556e-08	2.14023e-05	0.00105576																	320	0.0483796	0.138682	0.629543	140	0.0238098	0.0657424	0.309664
FAM106B	- -	17	20417020..20418502	100996259	0.570788	-2.02803	-1.02008	6.72311e-06	0.00185182	0.207206																	178	0.199121	0.570788	0.350183	78	0.0981538	0.271017	0.172527
KRTAP5-2	keratin associated protein 5-2	11	complement(1597177..1598294)	440021	0.735868	-2.02289	-1.01642	8.93471e-06	0.00224384	0.275368	KRTAP5-2	UniProtKB	Q701N4	KRTAP5-2	enables		0045095 // keratin filament (GO_REF:0000002 [IEA] InterPro:IPR002494) /// 0005829 // cytosol (Reactome:R-HSA-6809663 [TAS])	0005515 // protein binding (PMID:32296183 [IPI] UniProtKB:P07438) /// 0005515 // protein binding (PMID:32296183 [IPI] UniProtKB:Q5TA76) /// 0005515 // protein binding (PMID:32296183 [IPI] UniProtKB:O95886) /// 0005515 // protein binding (PMID:32296183 [IPI] UniProtKB:P09758) /// 0005515 // protein binding (PMID:32296183 [IPI] UniProtKB:Q6FHY5) /// 0005515 // protein binding (PMID:32296183 [IPI] UniProtKB:Q8IXW0) /// 0005515 // protein binding (PMID:32296183 [IPI] UniProtKB:Q5TA82) /// 0005515 // protein binding (PMID:32296183 [IPI] UniProtKB:Q9UGL9) /// 0005515 // protein binding (PMID:32296183 [IPI] UniProtKB:P60409) /// 0005515 // protein binding (PMID:32296183 [IPI] UniProtKB:Q5T753) /// 0005515 // protein binding (PMID:32296183 [IPI] UniProtKB:Q5T751) /// 0005515 // protein binding (PMID:32296183 [IPI] UniProtKB:Q5T7P2) /// 0005515 // protein binding (PMID:32296183 [IPI] UniProtKB:Q14982) /// 0005515 // protein binding (PMID:32296183 [IPI] UniProtKB:Q5HYJ3-3) /// 0005515 // protein binding (PMID:32296183 [IPI] UniProtKB:Q9BYQ4) /// 0005515 // protein binding (PMID:32296183 [IPI] UniProtKB:Q6L8G8) /// 0005515 // protein binding (PMID:32296183 [IPI] UniProtKB:Q7KZS0) /// 0005515 // protein binding (PMID:32296183 [IPI] UniProtKB:Q9BYR2) /// 0005515 // protein binding (PMID:32296183 [IPI] UniProtKB:P49901) /// 0005515 // protein binding (PMID:32296183 [IPI] UniProtKB:Q96LJ7) /// 0005515 // protein binding (PMID:32296183 [IPI] UniProtKB:Q5T5B0) /// 0005515 // protein binding (PMID:32296183 [IPI] UniProtKB:Q9NPA0) /// 0005515 // protein binding (PMID:32296183 [IPI] UniProtKB:P60410) /// 0005515 // protein binding (PMID:32296183 [IPI] UniProtKB:Q5T5A8) /// 0005515 // protein binding (PMID:32296183 [IPI] UniProtKB:Q5TA77) /// 0005515 // protein binding (PMID:32296183 [IPI] UniProtKB:O14633) /// 0005515 // protein binding (PMID:32296183 [IPI] UniProtKB:P49639) /// 0005515 // protein binding (PMID:32296183 [IPI] UniProtKB:Q5TA81) /// 0005515 // protein binding (PMID:32296183 [IPI] UniProtKB:Q5T752) /// 0005515 // protein binding (PMID:32296183 [IPI] UniProtKB:Q9BYR9) /// 0005515 // protein binding (PMID:32296183 [IPI] UniProtKB:Q86YT5) /// 0005515 // protein binding (PMID:32296183 [IPI] UniProtKB:Q5T871) /// 0005515 // protein binding (PMID:32296183 [IPI] UniProtKB:Q6UY14-3) /// 0005515 // protein binding (PMID:32296183 [IPI] UniProtKB:Q9BYR5) /// 0005515 // protein binding (PMID:32296183 [IPI] UniProtKB:P26371) /// 0005515 // protein binding (PMID:32296183 [IPI] UniProtKB:Q5T754) /// 0005515 // protein binding (PMID:32296183 [IPI] UniProtKB:Q5TCM9) /// 0005515 // protein binding (PMID:32296183 [IPI] UniProtKB:Q7Z417) /// 0005515 // protein binding (PMID:32296183 [IPI] UniProtKB:Q5T7P3) /// 0005515 // protein binding (PMID:32296183 [IPI] UniProtKB:Q49AN0) /// 0005515 // protein binding (PMID:32296183 [IPI] UniProtKB:Q8N5G2) /// 0005515 // protein binding (PMID:32296183 [IPI] UniProtKB:Q6L8H1) /// 0005515 // protein binding (PMID:32296183 [IPI] UniProtKB:Q02930-3) /// 0005515 // protein binding (PMID:32296183 [IPI] UniProtKB:Q9BTY2) /// 0005515 // protein binding (PMID:32296183 [IPI] UniProtKB:P60371)	Keratin-associated protein 5-2	KRTAP5-2|KAP5-8|KAP5.2|KRTAP5-8|KRTAP5.2|KRTAP5.8	protein	taxon:9606	20230909	IntAct			173	0.25671	0.735868	0.340347	76	0.12686	0.35028	0.168103
THBS1-IT1	THBS1 intronic transcript 1	15	39586126..39587253	118597829	0.957002	-2.0177	-1.01271	1.02896e-06	0.000405506	0.0317126																	227	0.333852	0.957002	0.446582	100	0.165442	0.456808	0.221189
LOC102723870	uncharacterized LOC102723870	1	complement(32608549..32612490)	102723870	0.572593	-2.01238	-1.0089	2.40568e-05	0.0044017	0.741429																	154	0.19975	0.572593	0.302968	68	0.0992184	0.273956	0.150408
LOC107987366	uncharacterized LOC107987366	KI270712.1	complement(167836..176037)	107987366	0.0593266	-2.00871	-1.00627	0.000528466	0.0357182	1																	95	0.0206962	0.0593266	0.186896	42	0.0102928	0.0284199	0.0928993
OLIG2	oligodendrocyte transcription factor 2	21	33025935..33029185	10215	0.278079	-2.00572	-1.00412	2.14872e-05	0.00407715	0.662235	OLIG2	UniProtKB	Q13516	OLIG2	enables	0042552 // myelination (GO_REF:0000107 [IEA] UniProtKB:Q9EQW6|ensembl:ENSMUSP00000036797) /// 0048663 // neuron fate commitment (GO_REF:0000107 [IEA] UniProtKB:Q9EQW6|ensembl:ENSMUSP00000036797) /// 0045944 // positive regulation of transcription from RNA polymerase II promoter (PMID:21873635 [IBA] PANTHER:PTN000446010|MGI:MGI:109619|MGI:MGI:107754|WB:WBGene00003595|MGI:MGI:893591|UniProtKB:Q8N100|UniProtKB:Q9Y4Z2|UniProtKB:Q13562|MGI:MGI:107755|MGI:MGI:891976|MGI:MGI:103239|MGI:MGI:106593|FB:FBgn0010433|FB:FBgn0023091|MGI:MGI:1339708|MGI:MGI:104654|RGD:3165|WB:WBGene00001961|MGI:MGI:2153710) /// 0021522 // spinal cord motor neuron differentiation (GO_REF:0000107 [IEA] UniProtKB:Q9EQW6|ensembl:ENSMUSP00000036797) /// 0061564 // axon development (PMID:21873635 [IBA] PANTHER:PTN000446010|MGI:MGI:1930001|FB:FBgn0015550|MGI:MGI:109619|MGI:MGI:104654|ZFIN:ZDB-GENE-990415-174|WB:WBGene00000561|WB:WBGene00003595|FB:FBgn0032651) /// 0045665 // negative regulation of neuron differentiation (GO_REF:0000107 [IEA] UniProtKB:Q9EQW6|ensembl:ENSMUSP00000036797) /// 0021794 // thalamus development (GO_REF:0000107 [IEA] UniProtKB:Q9EQW6|ensembl:ENSMUSP00000036797) /// 0000122 // negative regulation of transcription from RNA polymerase II promoter (GO_REF:0000107 [IEA] UniProtKB:Q9EQW6|ensembl:ENSMUSP00000036797) /// 0048714 // positive regulation of oligodendrocyte differentiation (GO_REF:0000107 [IEA] UniProtKB:Q9EQW6|ensembl:ENSMUSP00000036797) /// 0021530 // spinal cord oligodendrocyte cell fate specification (GO_REF:0000107 [IEA] UniProtKB:Q9EQW6|ensembl:ENSMUSP00000036797) /// 0007423 // sensory organ development (PMID:21873635 [IBA] PANTHER:PTN000446010|UniProtKB:Q8N100|ZFIN:ZDB-GENE-990415-174|MGI:MGI:107754|MGI:MGI:1355553|ZFIN:ZDB-GENE-990415-172|ZFIN:ZDB-GENE-000926-1|WB:WBGene00003018|RGD:1310434|MGI:MGI:108055|MGI:MGI:1339708|FB:FBgn0003270|MGI:MGI:104654|UniProtKB:O57598|MGI:MGI:2153710|ZFIN:ZDB-GENE-041201-1|UniProtKB:Q92886|MGI:MGI:1930001|ZFIN:ZDB-GENE-990415-17|FB:FBgn0024249|FB:FBgn0010433)	0000785 // chromatin (GO_REF:0000113 [ISA] tfclass:1.2.3) /// 0005634 // nucleus (PMID:21873635 [IBA] PANTHER:PTN000446010|FB:FBgn0015550|MGI:MGI:109619|MGI:MGI:1355553|UniProtKB:Q90XB3|MGI:MGI:893591|UniProtKB:Q9Y4Z2|UniProtKB:Q13562|UniProtKB:Q8N100|MGI:MGI:107755|MGI:MGI:103239|MGI:MGI:891976|RGD:3091|MGI:MGI:1930001|MGI:MGI:1355331|UniProtKB:Q96SQ7|FB:FBgn0010433|FB:FBgn0023091|WB:WBGene00000561|WB:WBGene00003018|MGI:MGI:1339708|MGI:MGI:1918343|MGI:MGI:104654|RGD:3165) /// 0005737 // cytoplasm (GO_REF:0000044 [IEA] UniProtKB-SubCell:SL-0086)	0046983 // protein dimerization activity (GO_REF:0000002 [IEA] InterPro:IPR011598|InterPro:IPR036638) /// 0070888 // E-box binding (PMID:21873635 [IBA] PANTHER:PTN000446010|MGI:MGI:103239|MGI:MGI:109619|MGI:MGI:107754|MGI:MGI:107755|UniProtKB:Q96SQ7|MGI:MGI:1339708|UniProtKB:Q92886|UniProtKB:Q13562) /// 1990837 // sequence-specific double-stranded DNA binding (PMID:28473536 [IDA]) /// 0005515 // protein binding (PMID:32296183 [IPI] UniProtKB:P60329) /// 0000981 // RNA polymerase II transcription factor activity, sequence-specific DNA binding (PMID:21873635 [IBA] PANTHER:PTN001060907|MGI:MGI:107755|MGI:MGI:106593|RGD:631350|MGI:MGI:1355331|MGI:MGI:1339708|MGI:MGI:893591|UniProtKB:Q13562|UniProtKB:Q9Y4Z2) /// 0000981 // RNA polymerase II transcription factor activity, sequence-specific DNA binding (GO_REF:0000113 [ISA] tfclass:1.2.3) /// 0005515 // protein binding (PMID:32296183 [IPI] UniProtKB:P40222) /// 0071837 // HMG box domain binding (GO_REF:0000107 [IEA] UniProtKB:Q9EQW6|ensembl:ENSMUSP00000036797) /// 0042802 // identical protein binding (GO_REF:0000107 [IEA] UniProtKB:Q9EQW6|ensembl:ENSMUSP00000036797)	Oligodendrocyte transcription factor 2	OLIG2|BHLHB1|BHLHE19|PRKCBP2|RACK17	protein	taxon:9606	20190405	NTNU_SB			158	0.0970084	0.278079	0.310837	70	0.0483467	0.133492	0.154832
LOC124901435	uncharacterized LOC124901435	6	151626575..151632401	124901435	0.0889466	-1.99829	-0.998766	0.000455593	0.0325991	1																	99	0.0310292	0.0889466	0.194765	44	0.0155133	0.0428345	0.097323
LOC105373265	- -	1	complement(245666163..245698908)	105373265	0.177343	-1.99303	-0.994967	2.58818e-05	0.00455285	0.797677																	157	0.0618665	0.177343	0.30887	70	0.0310291	0.085676	0.154832
LOC124902497	uncharacterized LOC124902497	10	complement(104248333..104268917)	124902497	0.852185	-1.98977	-0.992601	0.000241158	0.0210837	1																	112	0.297287	0.852185	0.22034	50	0.149294	0.412224	0.110594
E2F7	E2F transcription factor 7	12	complement(77021251..77065569)	144455	0.210238	-1.9884	-0.991606	5.87142e-07	0.000242584	0.0180957	E2F7	UniProtKB	Q96AV8	E2F7	enables	2000134 // negative regulation of G1/S transition of mitotic cell cycle (GO_REF:0000024 [ISS] UniProtKB:Q6S7F2) /// 0001890 // placenta development (GO_REF:0000024 [ISS] UniProtKB:Q6S7F2) /// 0008285 // negative regulation of cell proliferation (GO_REF:0000107 [IEA] UniProtKB:Q6S7F2|ensembl:ENSMUSP00000073453) /// 0070365 // hepatocyte differentiation (GO_REF:0000024 [ISS] UniProtKB:Q6S7F2) /// 0032466 // negative regulation of cytokinesis (GO_REF:0000024 [ISS] UniProtKB:Q6S7F2) /// 0006977 // DNA damage response, signal transduction by p53 class mediator resulting in cell cycle arrest (PMID:22802528 [IDA]) /// 0060707 // trophoblast giant cell differentiation (GO_REF:0000024 [ISS] UniProtKB:Q6S7F2) /// 0045944 // positive regulation of transcription from RNA polymerase II promoter (PMID:22903062 [IMP]) /// 0006357 // regulation of transcription from RNA polymerase II promoter (PMID:21873635 [IBA] PANTHER:PTN000249624|ZFIN:ZDB-GENE-030131-3527|UniProtKB:O75461|UniProtKB:Q14209|UniProtKB:Q16254|FB:FBgn0024371|MGI:MGI:1922038|FB:FBgn0011766|UniProtKB:Q96AV8|MGI:MGI:103012|UniProtKB:A0AVK6|ZFIN:ZDB-GENE-041111-260|UniProtKB:O00716|MGI:MGI:1289147|UniProtKB:Q01094|MGI:MGI:101941) /// 0032877 // positive regulation of DNA endoreduplication (GO_REF:0000024 [ISS] UniProtKB:Q6S7F2) /// 0002040 // sprouting angiogenesis (PMID:22903062 [IMP]) /// 0060718 // chorionic trophoblast cell differentiation (GO_REF:0000024 [ISS] UniProtKB:Q6S7F2) /// 0000122 // negative regulation of transcription from RNA polymerase II promoter (PMID:22802528 [IDA])	0090575 // RNA polymerase II transcription factor complex (PMID:21873635 [IBA] PANTHER:PTN000249624|FB:FBgn0011766|UniProtKB:Q01094|UniProtKB:Q14209|UniProtKB:O75461|FB:FBgn0024371|UniProtKB:O00716) /// 0000785 // chromatin (GO_REF:0000113 [ISA] tfclass:3.3.2) /// 0005654 // nucleoplasm (Reactome:R-HSA-6798347 [TAS]) /// 0005654 // nucleoplasm (Reactome:R-HSA-8952996 [TAS]) /// 0005654 // nucleoplasm (Reactome:R-HSA-6798299 [TAS]) /// 0005654 // nucleoplasm (Reactome:R-HSA-8953013 [TAS]) /// 0016607 // nuclear speck (GO_REF:0000052 [IDA])	0000981 // RNA polymerase II transcription factor activity, sequence-specific DNA binding (GO_REF:0000113 [ISA] tfclass:3.3.2) /// 0000981 // RNA polymerase II transcription factor activity, sequence-specific DNA binding (PMID:21873635 [IBA] PANTHER:PTN000249624|MGI:MGI:1354159|MGI:MGI:1289147|UniProtKB:Q01094|FB:FBgn0011766|UniProtKB:A0AVK6|UniProtKB:O00716|FB:FBgn0024371|UniProtKB:O75461|UniProtKB:Q16254|UniProtKB:Q14209) /// 0000978 // RNA polymerase II core promoter proximal region sequence-specific DNA binding (PMID:21873635 [IBA] PANTHER:PTN000249624|MGI:MGI:103012|UniProtKB:A0AVK6|MGI:MGI:1289147|UniProtKB:Q16254) /// 0001227 // transcriptional repressor activity, RNA polymerase II transcription regulatory region sequence-specific binding (GO_REF:0000107 [IEA] UniProtKB:Q6S7F2|ensembl:ENSMUSP00000073453) /// 0005515 // protein binding (PMID:31839203 [IPI] UniProtKB:Q10571) /// 0001217 // bacterial-type RNA polymerase transcriptional repressor activity, sequence-specific DNA binding (GO_REF:0000024 [ISS] UniProtKB:Q6S7F2) /// 1990837 // sequence-specific double-stranded DNA binding (PMID:28473536 [IDA]) /// 0005515 // protein binding (PMID:18202719 [IPI] UniProtKB:A0AVK6) /// 0042802 // identical protein binding (PMID:15133492 [IPI] UniProtKB:Q96AV8) /// 0003700 // transcription factor activity, sequence-specific DNA binding (PMID:22903062 [IMP]) /// 0000987 // core promoter proximal region sequence-specific DNA binding (PMID:22903062 [IDA]) /// 0001217 // bacterial-type RNA polymerase transcriptional repressor activity, sequence-specific DNA binding (PMID:22802528 [IDA])	Transcription factor E2F7	E2F7	protein	taxon:9606	20190405	NTNU_SB			255	0.073342	0.210238	0.501667	114	0.0368836	0.101841	0.252155
LOC124900274	uncharacterized LOC124900274	9	complement(124740379..124770480)	124900274	0.0322085	-1.97854	-0.984435	8.46556e-06	0.00216854	0.260909																	187	0.011236	0.0322085	0.367889	84	0.00567762	0.0156767	0.185799
LOC105370094	- -	12	132595853..132601788	105370094	0.289465	-1.96393	-0.97374	0.000149504	0.0151498	1																	126	0.100981	0.289465	0.247883	57	0.0513876	0.141889	0.126078
LOC124901919	uncharacterized LOC124901919	8	27591216..27597559	124901919	0.33213	-1.95469	-0.966941	0.000122574	0.0130586	1																	132	0.115864	0.33213	0.259687	60	0.0592438	0.163581	0.132713
LOC124900664	uncharacterized LOC124900664	4	10006480..10016653	124900664	0.0707951	-1.95428	-0.966638	0.000360784	0.0281854	1																	110	0.024697	0.0707951	0.216405	50	0.0126281	0.034868	0.110594
GGT5	gamma-glutamyltransferase 5	22	complement(24219654..24245142)	2687	0.159445	-1.94657	-0.960937	0.000550235	0.0362469	1	GGT5	UniProtKB	P36269	GGT5	enables	0006508 // proteolysis (PMID:1676842 [IDA]) /// 0006751 // glutathione catabolic process (PMID:21873635 [IBA] PANTHER:PTN002269349|SGD:S000004290|TAIR:locus:2135212|UniProtKB:P19440|TAIR:locus:2135222|TAIR:locus:2118229|UniProtKB:P36269) /// 1901750 // leukotriene D4 biosynthetic process (GO_REF:0000024 [ISS] UniProtKB:P19440) /// 0006751 // glutathione catabolic process (PMID:1676842 [IDA]) /// 1901750 // leukotriene D4 biosynthetic process (PMID:21873635 [IBA] PANTHER:PTN002618263|MGI:MGI:1346063|UniProtKB:P36269) /// 0006631 // fatty acid metabolic process (PMID:21447318 [IDA]) /// 1901750 // leukotriene D4 biosynthetic process (PMID:21447318 [IDA]) /// 0006954 // inflammatory response (PMID:21873635 [IBA] PANTHER:PTN002618263|MGI:MGI:1346063) /// 0006520 // cellular amino acid metabolic process (PMID:1676842 [IDA]) /// 0006750 // glutathione biosynthetic process (GO_REF:0000043 [IEA] UniProtKB-KW:KW-0317) /// 0006751 // glutathione catabolic process (PMID:21447318 [IDA]) /// 1901750 // leukotriene D4 biosynthetic process (PMID:1676842 [IDA])	0005886 // plasma membrane (PMID:21873635 [IBA] PANTHER:PTN002269349|MGI:MGI:1346063|UniProtKB:Q9UJ14|UniProtKB:P36269|TAIR:locus:2135222|UniProtKB:P19440) /// 0005886 // plasma membrane (Reactome:R-HSA-266046 [TAS]) /// 0005886 // plasma membrane (PMID:1676842 [IDA])	0036374 // glutathione hydrolase activity (PMID:1676842 [IDA]) /// 0000048 // peptidyltransferase activity (PMID:21447318 [IDA]) /// 0103068 /// 0002951 /// 0036374 // glutathione hydrolase activity (PMID:21873635 [IBA] PANTHER:PTN002269349|UniProtKB:P36269|FB:FBgn0030932|TAIR:locus:2118229|UniProtKB:P19440|PomBase:SPAC664.09|SGD:S000004290|PomBase:SPAC56E4.06c)	Glutathione hydrolase 5 proenzyme	GGT5|GGTLA1	protein	taxon:9606	20170804	BHF-UCL	has_input(CHEBI:24190),has_input(CHEBI:16856)		103	0.0556229	0.159445	0.202634	47	0.0285516	0.0788351	0.103959
LOC124902139	uncharacterized LOC124902139	9	complement(33015734..33018251)	124902139	0.32079	-1.93404	-0.951621	7.34795e-05	0.00933542	1																	148	0.111908	0.32079	0.291164	68	0.0578397	0.159704	0.150408
SPACDR	sperm acrosome developmental regulator	7	complement(100456620..100464260)	402573	0.481326	-1.93093	-0.949294	0.000726927	0.0425136	1	SPACDR	UniProtKB	Q8IZ16	SPACDR	involved_in	0007286 // spermatid development (PMID:31985809 [IMP])	0005634 // nucleus (PMID:21630459 [HDA]) /// 0001669 // acrosomal vesicle (PMID:31985809 [IDA])		Sperm acrosome developmental regulator	SPACDR|C7orf61	protein	taxon:9606	20220404	UniProt			100	0.167912	0.481326	0.196732	46	0.086887	0.239908	0.101747
COL5A2	collagen type V alpha 2 chain	2	complement(189031898..189441111)	1290	0.451691	-1.92984	-0.948481	1.73854e-10	2.00222e-07	5.35818e-06	COL5A2	UniProtKB	P05997	COL5A2	enables	0043588 // skin development (PMID:9425231 [IMP]) /// 0048592 // eye morphogenesis (PMID:16431952 [IMP]) /// 0001503 // ossification (GO_REF:0000107 [IEA] UniProtKB:F1LQ00|ensembl:ENSRNOP00000005073) /// 0071230 // cellular response to amino acid stimulus (GO_REF:0000107 [IEA] UniProtKB:Q3U962|ensembl:ENSMUSP00000083620) /// 1903225 // negative regulation of endodermal cell differentiation (PMID:23154389 [IDA]) /// 0043588 // skin development (PMID:21873635 [IBA] PANTHER:PTN000615820|UniProtKB:P05997|MGI:MGI:88458) /// 0043588 // skin development (GO_REF:0000024 [ISS] UniProtKB:Q3U962) /// 0030199 // collagen fibril organization (PMID:37158802 [NAS]) /// 0001501 // skeletal system development (GO_REF:0000107 [IEA] UniProtKB:Q3U962|ensembl:ENSMUSP00000083620) /// 0030198 // extracellular matrix organization (PMID:21873635 [IBA] PANTHER:PTN001166351|UniProtKB:P02452|UniProtKB:P02461|MGI:MGI:2672118|MGI:MGI:2152695|ZFIN:ZDB-GENE-101001-2|MGI:MGI:88457|ZFIN:ZDB-GENE-030131-2281|ZFIN:ZDB-GENE-030131-9102|MGI:MGI:88451|FB:FBgn0260660|UniProtKB:P08123|MGI:MGI:88446|FB:FBgn0000299|UniProtKB:P05997|MGI:MGI:88468|MGI:MGI:104687|FB:FBgn0016075|MGI:MGI:104688|MGI:MGI:88447|UniProtKB:P02462|UniProtKB:P53420|UniProtKB:P13942|UniProtKB:P02458|MGI:MGI:88458|MGI:MGI:1095415|MGI:MGI:88453|UniProtKB:P02460|MGI:MGI:88452|UniProtKB:P20908|WB:WBGene00001263) /// 0030199 // collagen fibril organization (GO_REF:0000024 [ISS] UniProtKB:Q3U962) /// 0030199 // collagen fibril organization (PMID:9425231 [IMP])	0005788 // endoplasmic reticulum lumen (Reactome:R-HSA-8944223 [TAS]) /// 0005588 // collagen type V trimer (PMID:9425231 [IMP]) /// 0005788 // endoplasmic reticulum lumen (Reactome:R-HSA-2022073 [TAS]) /// 0005588 // collagen type V trimer (PMID:21873635 [IBA] PANTHER:PTN002770842|UniProtKB:P05997) /// 0005576 // extracellular region (Reactome:R-HSA-2002440 [TAS]) /// 0005576 // extracellular region (Reactome:R-NUL-2731094 [TAS]) /// 0005576 // extracellular region (Reactome:R-HSA-2002428 [TAS]) /// 0062023 /// 0005576 // extracellular region (Reactome:R-HSA-2327738 [TAS]) /// 0005576 // extracellular region (Reactome:R-HSA-375151 [TAS]) /// 0005588 // collagen type V trimer (PMID:9783710 [IMP]) /// 0005576 // extracellular region (Reactome:R-HSA-2089971 [TAS]) /// 0005576 // extracellular region (Reactome:R-HSA-382054 [TAS]) /// 0005576 // extracellular region (Reactome:R-HSA-2465890 [TAS]) /// 0005576 // extracellular region (Reactome:R-HSA-2327733 [TAS]) /// 0005576 // extracellular region (Reactome:R-HSA-2396370 [TAS]) /// 0005788 // endoplasmic reticulum lumen (Reactome:R-HSA-2089971 [TAS]) /// 0005576 // extracellular region (Reactome:R-HSA-1564164 [TAS]) /// 0005576 // extracellular region (Reactome:R-HSA-2213201 [TAS]) /// 0005615 // extracellular space (PMID:21873635 [IBA] PANTHER:PTN008390299|WB:WBGene00000674|RGD:727898|UniProtKB:P02461|UniProtKB:P02458|UniProtKB:P02452|MGI:MGI:88467|UniProtKB:P08123|RGD:61817|MGI:MGI:88468|MGI:MGI:88452|RGD:70936) /// 0005576 // extracellular region (Reactome:R-HSA-2327695 [TAS]) /// 0005576 // extracellular region (Reactome:R-HSA-1474266 [TAS]) /// 0031012 // extracellular matrix (PMID:17666000 [NAS]) /// 0005588 // collagen type V trimer (PMID:37158802 [NAS]) /// 0005592 // collagen type XI trimer (PMID:17876790 [NAS])	0046332 // SMAD binding (GO_REF:0000107 [IEA] UniProtKB:Q3U962|ensembl:ENSMUSP00000083620) /// 0030020 // extracellular matrix structural constituent conferring tensile strength (PMID:28675934 [RCA]) /// 0030020 // extracellular matrix structural constituent conferring tensile strength (PMID:28327460 [RCA]) /// 0030020 // extracellular matrix structural constituent conferring tensile strength (PMID:28344315 [HDA]) /// 0030020 // extracellular matrix structural constituent conferring tensile strength (PMID:25037231 [RCA]) /// 0030020 // extracellular matrix structural constituent conferring tensile strength (PMID:27068509 [RCA]) /// 0030020 // extracellular matrix structural constituent conferring tensile strength (PMID:21873635 [IBA] PANTHER:PTN001166351|WB:WBGene00002280|UniProtKB:P02462) /// 0046872 // metal ion binding (GO_REF:0000043 [IEA] UniProtKB-KW:KW-0479) /// 0030020 // extracellular matrix structural constituent conferring tensile strength (PMID:27559042 [RCA])	Collagen alpha-2(V) chain	COL5A2	protein	taxon:9606	20180511	BHF-UCL	occurs_in(UBERON:0001155)		727	0.157574	0.451691	1.43024	335	0.0816789	0.225527	0.740982
SNORA63	small nucleolar RNA, H/ACA box 63	3	186787299..186787433	6043	5.35434	-1.92962	-0.948315	6.49121e-05	0.00857107	1																	152	1.86787	5.35434	0.299033	70	0.967649	2.67182	0.154832
NEBL	nebulette	10	complement(20779973..21293050)	10529	0.280206	-1.92719	-0.946498	2.60122e-10	2.77637e-07	8.01697e-06	NEBL	UniProtKB	O76041	NEBL	enables	0071691 // cardiac muscle thin filament assembly (PMID:18823973 [IMP]) /// 0071691 // cardiac muscle thin filament assembly (PMID:21873635 [IBA] PANTHER:PTN001665296|UniProtKB:O76041) /// 0071691 // cardiac muscle thin filament assembly (PMID:11822876 [IMP])	0030018 // Z disc (PMID:10470015 [IDA]) /// 0030018 // Z disc (PMID:21873635 [IBA] PANTHER:PTN001665296|UniProtKB:P20929|MGI:MGI:97292|UniProtKB:O76041) /// 0031674 // I band (PMID:9733644 [NAS]) /// 0030018 // Z disc (PMID:20951326 [IDA]) /// 0001725 // stress fiber (PMID:10470015 [IDA]) /// 0070062 // extracellular exosome (PMID:19056867 [HDA])	0005515 // protein binding (PMID:32814053 [IPI] UniProtKB:P14136) /// 0005515 // protein binding (PMID:32296183 [IPI] UniProtKB:Q15027) /// 0005515 // protein binding (PMID:32296183 [IPI] UniProtKB:Q86Z20) /// 0008092 // cytoskeletal protein binding (PMID:17987659 [IPI] UniProtKB:O75112) /// 0005515 // protein binding (PMID:32814053 [IPI] UniProtKB:P50570-2) /// 0005515 // protein binding (PMID:25416956 [IPI] UniProtKB:Q9BRK4) /// 0005515 // protein binding (PMID:32814053 [IPI] UniProtKB:P05067) /// 0005515 // protein binding (PMID:32296183 [IPI] UniProtKB:Q9Y6D9) /// 0005515 // protein binding (PMID:32814053 [IPI] UniProtKB:Q7Z412) /// 0005515 // protein binding (PMID:25416956 [IPI] UniProtKB:P14373) /// 0005515 // protein binding (PMID:25416956 [IPI] UniProtKB:Q8TD10) /// 0005515 // protein binding (PMID:25416956 [IPI] UniProtKB:Q08379) /// 0005515 // protein binding (PMID:32296183 [IPI] UniProtKB:Q9NYA3) /// 0005515 // protein binding (PMID:25416956 [IPI] UniProtKB:B2R8Y4) /// 0005515 // protein binding (PMID:32296183 [IPI] UniProtKB:P47897) /// 0005515 // protein binding (PMID:25416956 [IPI] UniProtKB:Q9Y6D9) /// 0005515 // protein binding (PMID:17987659 [IPI] UniProtKB:P05413) /// 0005515 // protein binding (PMID:32296183 [IPI] UniProtKB:Q92569) /// 0005515 // protein binding (PMID:25416956 [IPI] UniProtKB:Q12933) /// 0005515 // protein binding (PMID:31515488 [IPI] UniProtKB:Q08379) /// 0005515 // protein binding (PMID:32814053 [IPI] UniProtKB:Q53GS7) /// 0005515 // protein binding (PMID:32814053 [IPI] UniProtKB:P07196) /// 0005515 // protein binding (PMID:32296183 [IPI] UniProtKB:P18206-2) /// 0005515 // protein binding (PMID:31515488 [IPI] UniProtKB:Q12933) /// 0051015 // actin filament binding (PMID:21873635 [IBA] PANTHER:PTN000113268|UniProtKB:O76041) /// 0005515 // protein binding (PMID:32296183 [IPI] UniProtKB:Q12933) /// 0005523 // tropomyosin binding (PMID:17987659 [IPI] UniProtKB:P09493) /// 0005515 // protein binding (PMID:25416956 [IPI] UniProtKB:Q13077) /// 0005515 // protein binding (PMID:32296183 [IPI] UniProtKB:Q4G0R1) /// 0005515 // protein binding (PMID:25416956 [IPI] UniProtKB:Q8IZU0) /// 0031005 // filamin binding (PMID:17987659 [IPI] UniProtKB:Q14315) /// 0005515 // protein binding (PMID:17987659 [IPI] UniProtKB:Q9NUP9) /// 0005515 // protein binding (PMID:32814053 [IPI] UniProtKB:P54253) /// 0005515 // protein binding (PMID:26871637 [IPI] UniProtKB:Q8N5A5-2) /// 0005515 // protein binding (PMID:32296183 [IPI] UniProtKB:Q9BVG8-5) /// 0005515 // protein binding (PMID:25416956 [IPI] UniProtKB:Q86Y26) /// 0005515 // protein binding (PMID:32296183 [IPI] UniProtKB:Q96R06) /// 0005515 // protein binding (PMID:31515488 [IPI] UniProtKB:Q9Y6D9) /// 0051015 // actin filament binding (PMID:10470015 [IDA]) /// 0005515 // protein binding (PMID:32814053 [IPI] UniProtKB:Q7Z699) /// 0008092 // cytoskeletal protein binding (PMID:10470015 [IDA]) /// 0005515 // protein binding (PMID:11309420 [IPI] UniProtKB:Q86TC9) /// 0005515 // protein binding (PMID:25416956 [IPI] UniProtKB:Q9NSC5) /// 0005515 // protein binding (PMID:27733623 [IPI] UniProtKB:P17661) /// 0005515 // protein binding (PMID:32814053 [IPI] UniProtKB:P35240) /// 0005515 // protein binding (PMID:25416956 [IPI] UniProtKB:Q53SE7) /// 0005515 // protein binding (PMID:32814053 [IPI] UniProtKB:P42858) /// 0005515 // protein binding (PMID:31515488 [IPI] UniProtKB:Q13077) /// 0005515 // protein binding (PMID:32296183 [IPI] UniProtKB:Q8NHQ1) /// 0005515 // protein binding (PMID:32814053 [IPI] UniProtKB:O60333-2) /// 0005515 // protein binding (PMID:32814053 [IPI] UniProtKB:P49810) /// 0008307 // structural constituent of muscle (PMID:9733644 [NAS]) /// 0005515 // protein binding (PMID:32814053 [IPI] UniProtKB:P02545)	Nebulette	NEBL|C10orf113|LNEBL	protein	taxon:9606	20110808	BHF-UCL			700	0.0977506	0.280206	1.37713	323	0.0507388	0.140097	0.71444
LOC124903174	uncharacterized LOC124903174	13	48527704..48556360	124903174	0.145525	-1.92529	-0.945073	0.000100255	0.0114648	1																	143	0.0507666	0.145525	0.281327	66	0.0263574	0.0727765	0.145985
NT5DC4	5'-nucleotidase domain containing 4	2	112718876..112742879	284958	0.178228	-1.89821	-0.924642	4.00742e-05	0.0060742	1	NT5DC4	UniProtKB	Q86YG4	NT5DC4	enables			0008253 // 5'-nucleotidase activity (PMID:21873635 [IBA] PANTHER:PTN000250728|UniProtKB:Q5ZIZ4|MGI:MGI:2178563|RGD:2323387|UniProtKB:P49902|UniProtKB:O46411) /// 0046872 // metal ion binding (GO_REF:0000043 [IEA] UniProtKB-KW:KW-0479)	5'-nucleotidase domain-containing protein 4	NT5DC4	protein	taxon:9606	20230911	UniProt			173	0.0621753	0.178228	0.340347	81	0.0327471	0.0904195	0.179163
ANKRD20A2P	ankyrin repeat domain 20 family member A4, pseudogene	9	40222102..40282358	441430	0.104882	-1.89749	-0.924095	0.000280501	0.0232534	1																	126	0.0365884	0.104882	0.247883	59	0.0192727	0.0532146	0.130501
COBL	cordon-bleu WH2 repeat protein	7	complement(51016212..51316809)	23242	0.07701	-1.89157	-0.919583	0.000111653	0.0124352	1	COBL	UniProtKB	O75128	COBL	colocalizes_with	0051639 // actin filament network formation (PMID:21873635 [IBA] PANTHER:PTN002931323|MGI:MGI:105056) /// 0000578 // embryonic axis specification (GO_REF:0000024 [ISS] UniProtKB:Q5NBX1) /// 1900029 // positive regulation of ruffle assembly (GO_REF:0000107 [IEA] UniProtKB:Q5NBX1|ensembl:ENSMUSP00000045693) /// 0001757 // somite specification (GO_REF:0000024 [ISS] UniProtKB:Q5NBX1) /// 0048669 // collateral sprouting in absence of injury (GO_REF:0000024 [ISS] UniProtKB:Q5NBX1) /// 0051639 // actin filament network formation (GO_REF:0000024 [ISS] UniProtKB:Q5NBX1) /// 1900006 // positive regulation of dendrite development (GO_REF:0000024 [ISS] UniProtKB:Q5NBX1) /// 0030903 // notochord development (GO_REF:0000024 [ISS] UniProtKB:Q5NBX1) /// 0033504 // floor plate development (GO_REF:0000024 [ISS] UniProtKB:Q5NBX1) /// 0048565 // digestive tract development (GO_REF:0000024 [ISS] UniProtKB:Q5NBX1) /// 0001843 // neural tube closure (GO_REF:0000024 [ISS] UniProtKB:Q5NBX1) /// 0030041 // actin filament polymerization (GO_REF:0000024 [ISS] UniProtKB:Q5NBX1) /// 0001889 // liver development (GO_REF:0000024 [ISS] UniProtKB:Q5NBX1) /// 0030041 // actin filament polymerization (PMID:21873635 [IBA] PANTHER:PTN002931323|MGI:MGI:105056)	0030424 // axon (GO_REF:0000024 [ISS] UniProtKB:Q5NBX1) /// 0044294 // dendritic growth cone (GO_REF:0000024 [ISS] UniProtKB:Q5NBX1) /// 0005938 // cell cortex (GO_REF:0000024 [ISS] UniProtKB:D3ZUI5) /// 0005884 // actin filament (GO_REF:0000024 [ISS] UniProtKB:Q5NBX1) /// 0044295 // axonal growth cone (GO_REF:0000024 [ISS] UniProtKB:Q5NBX1) /// 0001726 // ruffle (GO_REF:0000024 [ISS] UniProtKB:Q5NBX1) /// 0043025 // neuronal cell body (PMID:21873635 [IBA] PANTHER:PTN002931323|MGI:MGI:105056) /// 0005938 // cell cortex (GO_REF:0000024 [ISS] UniProtKB:Q5NBX1) /// 0048471 // perinuclear region of cytoplasm (PMID:21873635 [IBA] PANTHER:PTN002931323|MGI:MGI:105056) /// 0044294 // dendritic growth cone (PMID:21873635 [IBA] PANTHER:PTN002931323|MGI:MGI:105056) /// 1990357 // terminal web (PMID:21873635 [IBA] PANTHER:PTN002931323|MGI:MGI:105056) /// 0005886 // plasma membrane (GO_REF:0000024 [ISS] UniProtKB:D3ZUI5) /// 0001726 // ruffle (PMID:21873635 [IBA] PANTHER:PTN002931323|MGI:MGI:105056) /// 0048471 // perinuclear region of cytoplasm (GO_REF:0000024 [ISS] UniProtKB:Q5NBX1) /// 0044295 // axonal growth cone (PMID:21873635 [IBA] PANTHER:PTN002931323|MGI:MGI:105056) /// 0016020 // membrane (GO_REF:0000024 [ISS] UniProtKB:Q5NBX1) /// 0030425 // dendrite (GO_REF:0000024 [ISS] UniProtKB:Q5NBX1) /// 0005886 // plasma membrane (PMID:21873635 [IBA] PANTHER:PTN002931323|RGD:1312002) /// 0043025 // neuronal cell body (GO_REF:0000024 [ISS] UniProtKB:Q5NBX1) /// 0005884 // actin filament (PMID:21873635 [IBA] PANTHER:PTN002931323|MGI:MGI:105056)	0003785 // actin monomer binding (GO_REF:0000024 [ISS] UniProtKB:Q5NBX1) /// 0005515 // protein binding (PMID:20936779 [IPI] UniProtKB:Q9BY11) /// 0005515 // protein binding (PMID:31413325 [IPI] UniProtKB:Q9BY11) /// 0005515 // protein binding (PMID:32296183 [IPI] UniProtKB:Q9UNF0) /// 0005515 // protein binding (PMID:32296183 [IPI] UniProtKB:P13196) /// 0003785 // actin monomer binding (PMID:21873635 [IBA] PANTHER:PTN002931323|MGI:MGI:105056)	Protein cordon-bleu	COBL|KIAA0633	protein	taxon:9606	20120808	BHF-UCL			149	0.0268651	0.07701	0.293131	70	0.0141977	0.0392018	0.154832
LOC124905354	uncharacterized LOC124905354	3	198153417..198157159	124905354	1.22545	-1.88998	-0.918368	0.000212798	0.0191938	1																	134	0.427503	1.22545	0.263621	63	0.226095	0.624281	0.139349
LOC91450	uncharacterized LOC91450	15	complement(77993233..77994225)	91450	0.905125	-1.8875	-0.916477	2.54214e-05	0.00455285	0.783487																	189	0.315755	0.905125	0.371824	89	0.167261	0.461832	0.196858
KIF14	kinesin family member 14	1	complement(200551497..200620751)	9928	0.308952	-1.86934	-0.902531	6.63067e-09	4.85289e-06	0.000204357	KIF14	UniProtKB	Q15058	KIF14	NOT|involved_in	0021772 // olfactory bulb development (GO_REF:0000024 [ISS] UniProtKB:L0N7N1) /// 0043523 // regulation of neuron apoptotic process (GO_REF:0000024 [ISS] UniProtKB:L0N7N1) /// 0008284 // positive regulation of cell proliferation (PMID:24854087 [IMP]) /// 0051301 // cell division (GO_REF:0000107 [IEA] UniProtKB:L0N7N1|ensembl:ENSMUSP00000139698) /// 2000045 // regulation of G1/S transition of mitotic cell cycle (PMID:24854087 [IMP]) /// 0007019 // microtubule depolymerization (GO_REF:0000024 [ISS] UniProtKB:L0N7N1) /// 0010389 // regulation of G2/M transition of mitotic cell cycle (PMID:24854087 [IMP]) /// 0008284 // positive regulation of cell proliferation (PMID:24784001 [IDA]) /// 0034446 // substrate adhesion-dependent cell spreading (PMID:23209302 [IDA]) /// 0043524 // negative regulation of neuron apoptotic process (GO_REF:0000024 [ISS] UniProtKB:L0N7N1) /// 0001558 // regulation of cell growth (PMID:24854087 [IMP]) /// 0032487 // regulation of Rap protein signal transduction (PMID:23209302 [IMP]) /// 0032467 // positive regulation of cytokinesis (PMID:24854087 [IMP]) /// 0033624 // negative regulation of integrin activation (PMID:23209302 [IMP]) /// 0007080 // mitotic metaphase plate congression (PMID:15843429 [IMP]) /// 0031146 // SCF-dependent proteasomal ubiquitin-dependent protein catabolic process (PMID:24854087 [IMP]) /// 0007018 // microtubule-based movement (PMID:21873635 [IBA] PANTHER:PTN000648413|WB:WBGene00002222|SGD:S000006076|MGI:MGI:107689|FB:FBgn0011692|MGI:MGI:108426|RGD:621559|FB:FBgn0004380|FB:FBgn0267002|MGI:MGI:107688|MGI:MGI:1098264|PomBase:SPAC664.10|UniProtKB:O15066|UniProtKB:Q5AVY3|UniProtKB:Q6YZ52|UniProtKB:A8JFG3|FB:FBgn0004387|PomBase:SPAC3A11.14c|ZFIN:ZDB-GENE-070912-141|WB:WBGene00006831|WB:WBGene00002225|dictyBase:DDB_G0281555|MGI:MGI:1098229|WB:WBGene00006840|FB:FBgn0001308|MGI:MGI:1098268|RGD:1559696|FB:FBgn0034827|FB:FBgn0004381|PomBase:SPBC1685.15c|MGI:MGI:1922300|MGI:MGI:109596|ZFIN:ZDB-GENE-991019-4|UniProtKB:P33176|WB:WBGene00006974|WB:WBGene00003884|RGD:1304996|RGD:1303035|FB:FBgn0004379|WB:WBGene00002230|RGD:70928|TAIR:locus:2129630|PomBase:SPBC2F12.13|SGD:S000003184|MGI:MGI:109564|FB:FBgn0030268|ZFIN:ZDB-GENE-030820-1|UniProtKB:Q9FHN8|RGD:621520|dictyBase:DDB_G0290963|FB:FBgn0000352) /// 0043161 // proteasome-mediated ubiquitin-dependent protein catabolic process (PMID:24854087 [IMP]) /// 0032467 // positive regulation of cytokinesis (PMID:16431929 [IMP]) /// 0031641 // regulation of myelination (GO_REF:0000024 [ISS] UniProtKB:L0N7N1) /// 0030334 // regulation of cell migration (PMID:23209302 [IMP]) /// 1903429 // regulation of cell maturation (GO_REF:0000107 [IEA] UniProtKB:L0N7N1|ensembl:ENSMUSP00000139698) /// 0021685 // cerebellar granular layer structural organization (GO_REF:0000024 [ISS] UniProtKB:L0N7N1) /// 0021987 // cerebral cortex development (GO_REF:0000024 [ISS] UniProtKB:L0N7N1) /// 0032147 // activation of protein kinase activity (PMID:24784001 [IMP]) /// 0021695 // cerebellar cortex development (GO_REF:0000024 [ISS] UniProtKB:L0N7N1) /// 0045184 // establishment of protein localization (PMID:23209302 [IDA]) /// 0021846 // cell proliferation in forebrain (GO_REF:0000024 [ISS] UniProtKB:L0N7N1) /// 0021693 // cerebellar Purkinje cell layer structural organization (GO_REF:0000024 [ISS] UniProtKB:L0N7N1) /// 0043066 // negative regulation of apoptotic process (PMID:24784001 [IMP]) /// 0030155 // regulation of cell adhesion (PMID:23209302 [IMP]) /// 0021766 // hippocampus development (GO_REF:0000024 [ISS] UniProtKB:L0N7N1)	0030496 // midbody (PMID:20309963 [IDA]) /// 0005634 // nucleus (GO_REF:0000044 [IEA] UniProtKB-SubCell:SL-0191) /// 0005829 // cytosol (GO_REF:0000052 [IDA]) /// 0051233 // spindle midzone (PMID:16431929 [IDA]) /// 0005874 // microtubule (PMID:23209302 [IDA]) /// 0016020 // membrane (PMID:19946888 [HDA]) /// 0030496 // midbody (PMID:16431929 [IDA]) /// 0005874 // microtubule (PMID:21873635 [IBA] PANTHER:PTN000648413|SGD:S000006076|PomBase:SPBC1685.15c|TAIR:locus:2115713|FB:FBgn0011692|ZFIN:ZDB-GENE-991019-4|UniProtKB:O00139|RGD:1304996|RGD:621538|RGD:1303035|UniProtKB:C8V3Q8|WB:WBGene00002217|UniProtKB:Q8NI77|UniProtKB:Q9SV36|UniProtKB:Q86Y91|PomBase:SPAC664.10|FB:FBgn0034824|FB:FBgn0004379|UniProtKB:Q5AVY3|UniProtKB:Q15058|UniProtKB:Q9Y496|dictyBase:DDB_G0293198|WB:WBGene00002228|PomBase:SPBC2F12.13|FB:FBgn0019968|UniProtKB:Q99661|SGD:S000003184|UniProtKB:Q9HAQ2|dictyBase:DDB_G0291039|FB:FBgn0030268|UniProtKB:G5EAS6|FB:FBgn0003545|UniProtKB:A0A1U8MSB6|UniProtKB:Q9FHN8|PomBase:SPAC1834.07|FB:FBgn0001308) /// 0005886 // plasma membrane (PMID:24784001 [IPI] UniProtKB:P31749) /// 0005871 // kinesin complex (PMID:21873635 [IBA] PANTHER:PTN000648413|PomBase:SPBC1685.15c|UniProtKB:Q9Y496|UniProtKB:Q57XC6|MGI:MGI:107689|PomBase:SPBC2F12.13|FB:FBgn0002948|ZFIN:ZDB-GENE-050417-71|WB:WBGene00003884|MGI:MGI:1098229|UniProtKB:Q57UW8|WB:WBGene00006840|RGD:1303035|FB:FBgn0001308|MGI:MGI:107688|PomBase:SPAC664.10|ZFIN:ZDB-GENE-050119-3|UniProtKB:O15066|UniProtKB:D6XFK9|ZFIN:ZDB-GENE-080724-12|UniProtKB:Q57UV7|UniProtKB:Q57X99) /// 0005829 // cytosol (Reactome:R-HSA-5671970 [TAS]) /// 0090543 // Flemming body (GO_REF:0000052 [IDA])	0005515 // protein binding (PMID:16431929 [IPI] UniProtKB:O43663) /// 0005515 // protein binding (PMID:20309963 [IPI] UniProtKB:O46385) /// 0008017 // microtubule binding (PMID:21873635 [IBA] PANTHER:PTN000648413|PomBase:SPAC3A11.14c|MGI:MGI:1098226|dictyBase:DDB_G0293198|UniProtKB:Q99661|UniProtKB:P48467|WB:WBGene00006831|PomBase:SPBC2F12.13|FB:FBgn0001308|UniProtKB:Q9FHN8|MGI:MGI:109564|FB:FBgn0000352|dictyBase:DDB_G0274603|MGI:MGI:107689|UniProtKB:Q57XC6|PomBase:SPBC1685.15c|UniProtKB:O00139|RGD:1304996|RGD:621538|FB:FBgn0002948|RGD:621559|WB:WBGene00006974|TAIR:locus:2157533|UniProtKB:P33176|UniProtKB:Q96Q89|PomBase:SPAC664.10|MGI:MGI:108391|TAIR:locus:2136437|UniProtKB:Q02241|UniProtKB:C8V3Q8|UniProtKB:Q8NI77|UniProtKB:Q9SV36|TAIR:locus:2129630|dictyBase:DDB_G0267396|RGD:1306815) /// 0005524 // ATP binding (GO_REF:0000024 [ISS] UniProtKB:L0N7N1) /// 0008017 // microtubule binding (GO_REF:0000024 [ISS] UniProtKB:L0N7N1) /// 0016887 // ATPase activity (PMID:21873635 [IBA] PANTHER:PTN000648413|PomBase:SPBC2F12.13|RGD:621520|UniProtKB:Q6YZ52|TAIR:locus:2157533|UniProtKB:C8V3Q8|PomBase:SPBC1685.15c|UniProtKB:Q96Q89|UniProtKB:O97277|MGI:MGI:1098226|UniProtKB:Q9FHN8|UniProtKB:Q57XC6) /// 0005515 // protein binding (PMID:16820410 [IPI] UniProtKB:P32121) /// 0016887 // ATPase activity (GO_REF:0000024 [ISS] UniProtKB:L0N7N1) /// 0019901 // protein kinase binding (PMID:16431929 [IPI] UniProtKB:O14578) /// 0019901 // protein kinase binding (PMID:24784001 [IPI] UniProtKB:P31749) /// 0008574 // ATP-dependent microtubule motor activity, plus-end-directed (GO_REF:0000024 [ISS] UniProtKB:L0N7N1) /// 0030165 // PDZ domain binding (PMID:23209302 [IDA]) /// 0015631 // tubulin binding (GO_REF:0000024 [ISS] UniProtKB:L0N7N1) /// 0003777 // microtubule motor activity (PMID:21873635 [IBA] PANTHER:PTN000648413|RGD:621559|MGI:MGI:108426|FB:FBgn0002948|FB:FBgn0004380|SGD:S000006076|WB:WBGene00002222|TAIR:locus:2115713|UniProtKB:Q6YZ52|UniProtKB:Q96L93|TAIR:locus:2127378|dictyBase:DDB_G0267396|dictyBase:DDB_G0280967|UniProtKB:C8V3Q8|MGI:MGI:1098264|PomBase:SPAC664.10|WB:WBGene00006831|WB:WBGene00002225|TAIR:locus:2088065|UniProtKB:P28739|dictyBase:DDB_G0281555|MGI:MGI:1098229|FB:FBgn0004387|PomBase:SPAC3A11.14c|WB:WBGene00006840|FB:FBgn0003545|FB:FBgn0001308|WB:WBGene00006974|UniProtKB:P33176|WB:WBGene00003884|UniProtKB:Q2M1P5|MGI:MGI:2447024|PomBase:SPBC1685.15c|MGI:MGI:109596|TAIR:locus:2129630|UniProtKB:Q8NI77|UniProtKB:Q96Q89|WB:WBGene00002230|PomBase:SPBC2F12.13|TAIR:locus:2129455|FB:FBgn0019968|SGD:S000003184|dictyBase:DDB_G0293198|MGI:MGI:1098226|PomBase:SPBC15D4.01c|RGD:621520|dictyBase:DDB_G0290963|dictyBase:DDB_G0291039|FB:FBgn0030268|UniProtKB:G5EAS6|UniProtKB:Q9FHN8)	Kinesin-like protein KIF14	KIF14|KIAA0042	protein	taxon:9606	20141118	UniProt			576	0.107779	0.308952	1.13318	274	0.0576735	0.159245	0.606057
LOC101928864	- -	4	complement(77154754..77158064)	101928864	0.431745	-1.85949	-0.894904	2.78848e-06	0.000965267	0.0859411																	274	0.150615	0.431745	0.539046	131	0.0810039	0.223663	0.289757
CDC20	cell division cycle 20	1	43358981..43363203	991	3.03383	-1.84168	-0.881021	1.79775e-10	2.00222e-07	5.54066e-06	CDC20	UniProtKB	Q12834	CDC20	part_of	0031915 // positive regulation of synaptic plasticity (GO_REF:0000024 [ISS] UniProtKB:Q9JJ66) /// 0031145 // anaphase-promoting complex-dependent catabolic process (PMID:17443180 [IDA]) /// 0090129 // positive regulation of synapse maturation (GO_REF:0000024 [ISS] UniProtKB:Q9JJ66) /// 0044784 // metaphase/anaphase transition of cell cycle (GO_REF:0000024 [ISS] UniProtKB:Q9JJ66) /// 0045842 // positive regulation of mitotic metaphase/anaphase transition (PMID:9637688 [IDA]) /// 0090307 // mitotic spindle assembly (GO_REF:0000107 [IEA] UniProtKB:Q9JJ66|ensembl:ENSMUSP00000006565) /// 0031145 // anaphase-promoting complex-dependent catabolic process (PMID:21873635 [IBA] PANTHER:PTN000460086|UniProtKB:Q5H7B9|PomBase:SPAC821.08c|UniProtKB:Q5H7C0|PomBase:SPAC13G6.08|FB:FBgn0001086|UniProtKB:Q9UM11|PomBase:SPCC1620.04c|FB:FBgn0000351|PomBase:SPBC1198.12|UniProtKB:Q12834|SGD:S000003084|PomBase:SPAC144.13c|FB:FBgn0034937|FB:FBgn0262699) /// 0030154 // cell differentiation (GO_REF:0000043 [IEA] UniProtKB-KW:KW-0221) /// 0007346 // regulation of mitotic cell cycle (PMID:15678131 [NAS]) /// 0040020 // regulation of meiotic nuclear division (GO_REF:0000107 [IEA] UniProtKB:Q9JJ66|ensembl:ENSMUSP00000006565) /// 0007064 // mitotic sister chromatid cohesion (GO_REF:0000107 [IEA] UniProtKB:Q9JJ66|ensembl:ENSMUSP00000006565) /// 0007399 // nervous system development (GO_REF:0000043 [IEA] UniProtKB-KW:KW-0524) /// 0031145 // anaphase-promoting complex-dependent catabolic process (PMID:15678131 [NAS]) /// 0051445 // regulation of meiotic cell cycle (PMID:15678131 [NAS]) /// 1905786 /// 0051301 // cell division (GO_REF:0000043 [IEA] UniProtKB-KW:KW-0132) /// 1990949 // metaphase/anaphase transition of meiosis I (PMID:32666501 [IMP]) /// 0016567 // protein ubiquitination (GO_REF:0000041 [IEA] UniPathway:UPA00143) /// 0007094 // mitotic spindle assembly checkpoint (PMID:11535616 [NAS]) /// 1904668 // positive regulation of ubiquitin protein ligase activity (PMID:11459826 [IDA])	0005680 // anaphase-promoting complex (PMID:14743218 [IDA]) /// 0005829 // cytosol (Reactome:R-HSA-375302 [TAS]) /// 0005829 // cytosol (Reactome:R-HSA-141439 [TAS]) /// 0005829 // cytosol (Reactome:R-HSA-2468287 [TAS]) /// 0005829 // cytosol (Reactome:R-HSA-174238 [TAS]) /// 0005829 // cytosol (Reactome:R-HSA-2467811 [TAS]) /// 0005680 // anaphase-promoting complex (PMID:21873635 [IBA] PANTHER:PTN000460086|UniProtKB:Q12834|FB:FBgn0262699|SGD:S000003084|SGD:S000002971|FB:FBgn0001086|SGD:S000003457) /// 0005654 // nucleoplasm (Reactome:R-HSA-174235 [TAS]) /// 0005654 // nucleoplasm (Reactome:R-HSA-174174 [TAS]) /// 0005654 // nucleoplasm (Reactome:R-HSA-5696958 [TAS]) /// 0005829 // cytosol (Reactome:R-HSA-141437 [TAS]) /// 0005829 // cytosol (Reactome:R-HSA-174159 [TAS]) /// 0005829 // cytosol (Reactome:R-HSA-2484822 [TAS]) /// 0005829 // cytosol (Reactome:R-HSA-141431 [TAS]) /// 0005680 // anaphase-promoting complex (PMID:27120157 [NAS]) /// 0005654 // nucleoplasm (Reactome:R-HSA-174122 [TAS]) /// 0005829 // cytosol (Reactome:R-HSA-174195 [TAS]) /// 0005829 // cytosol (Reactome:R-HSA-1638821 [TAS]) /// 0005829 // cytosol (Reactome:R-HSA-5666169 [TAS]) /// 0000922 // spindle pole (GO_REF:0000044 [IEA] UniProtKB-SubCell:SL-0448) /// 0005829 // cytosol (Reactome:R-HSA-174121 [TAS]) /// 0005829 // cytosol (Reactome:R-HSA-179410 [TAS]) /// 0005829 // cytosol (Reactome:R-HSA-9648114 [TAS]) /// 0033597 // mitotic checkpoint complex (PMID:27509861 [IPI]) /// 0005813 // centrosome (GO_REF:0000044 [IEA] UniProtKB-SubCell:SL-0048) /// 0005829 // cytosol (Reactome:R-HSA-174088 [TAS]) /// 0005829 // cytosol (Reactome:R-HSA-174105 [TAS]) /// 0005829 // cytosol (Reactome:R-HSA-179421 [TAS]) /// 0005829 // cytosol (Reactome:R-HSA-174209 [TAS]) /// 0005829 // cytosol (Reactome:R-HSA-5666160 [TAS]) /// 0005829 // cytosol (Reactome:R-HSA-2467809 [TAS]) /// 0005829 // cytosol (Reactome:R-HSA-174224 [TAS]) /// 0005829 // cytosol (Reactome:R-HSA-174227 [TAS]) /// 0005829 // cytosol (Reactome:R-HSA-5666129 [TAS]) /// 0005829 // cytosol (Reactome:R-HSA-174202 [TAS]) /// 0005829 // cytosol (Reactome:R-HSA-141409 [TAS]) /// 0005829 // cytosol (Reactome:R-HSA-1638803 [TAS]) /// 0005829 // cytosol (Reactome:R-HSA-174203 [TAS]) /// 0000776 // kinetochore (GO_REF:0000024 [ISS] UniProtKB:Q9JJ66) /// 0005819 // spindle (PMID:7513050 [TAS]) /// 0005829 // cytosol (Reactome:R-HSA-141423 [TAS]) /// 0005829 // cytosol (Reactome:R-HSA-174171 [TAS]) /// 0005829 // cytosol (Reactome:R-HSA-141422 [TAS]) /// 0005829 // cytosol (Reactome:R-HSA-141429 [TAS]) /// 0005680 // anaphase-promoting complex (PMID:11459825 [IDA]) /// 0005829 // cytosol (Reactome:R-HSA-174157 [TAS]) /// 0005829 // cytosol (Reactome:R-HSA-174144 [TAS]) /// 0005829 // cytosol (GO_REF:0000052 [IDA]) /// 0005829 // cytosol (Reactome:R-HSA-174120 [TAS]) /// 0005829 // cytosol (Reactome:R-HSA-174255 [TAS]) /// 0005829 // cytosol (Reactome:R-HSA-179417 [TAS]) /// 0005829 // cytosol (Reactome:R-HSA-174104 [TAS]) /// 0005654 // nucleoplasm (GO_REF:0000052 [IDA])	0005515 // protein binding (PMID:21407176 [IPI] UniProtKB:Q13257) /// 0005515 // protein binding (PMID:15525512 [IPI] UniProtKB:O60566) /// 0005515 // protein binding (PMID:24581499 [IPI] UniProtKB:Q13257) /// 0005515 // protein binding (PMID:20951947 [IPI] UniProtKB:P30260) /// 0005515 // protein binding (PMID:20360068 [IPI] UniProtKB:Q9UJX5) /// 0005515 // protein binding (PMID:18022367 [IPI] UniProtKB:Q13257) /// 0005515 // protein binding (PMID:18794143 [IPI] UniProtKB:Q00613) /// 0005515 // protein binding (PMID:25383541 [IPI] UniProtKB:Q13257) /// 0005515 // protein binding (PMID:11030144 [IPI] UniProtKB:O60566) /// 0005515 // protein binding (PMID:11988738 [IPI] UniProtKB:Q9UKT4) /// 0005515 // protein binding (PMID:11459826 [IPI] UniProtKB:Q9UI95) /// 0005515 // protein binding (PMID:22340593 [IPI] UniProtKB:Q13257) /// 0005515 // protein binding (PMID:20360068 [IPI] UniProtKB:Q13257) /// 0005515 // protein binding (PMID:32707033 [IPI] UniProtKB:O60566) /// 0005515 // protein binding (PMID:25502805 [IPI] UniProtKB:O60566) /// 0005515 // protein binding (PMID:17443180 [IPI] UniProtKB:Q9H0E7) /// 0005515 // protein binding (PMID:20212161 [IPI] UniProtKB:P30260) /// 0005515 // protein binding (PMID:22014574 [IPI] UniProtKB:Q8IXJ6-2) /// 0005515 // protein binding (PMID:23288039 [IPI] UniProtKB:Q9UJX5) /// 0005515 // protein binding (PMID:25383541 [IPI] UniProtKB:O60566) /// 0005515 // protein binding (PMID:25557911 [IPI] UniProtKB:P41002) /// 0005515 // protein binding (PMID:17443186 [IPI] UniProtKB:Q13257) /// 0005515 // protein binding (PMID:21041666 [IPI] UniProtKB:Q13257) /// 0005515 // protein binding (PMID:19407811 [IPI] UniProtKB:O60566) /// 0005515 // protein binding (PMID:24781523 [IPI] UniProtKB:P30260) /// 0005515 // protein binding (PMID:26496610 [IPI] UniProtKB:Q13257) /// 0005515 // protein binding (PMID:21725316 [IPI] UniProtKB:Q969U6) /// 0010997 // anaphase-promoting complex binding (PMID:14743218 [IDA]) /// 0005515 // protein binding (PMID:20360068 [IPI] UniProtKB:O60566) /// 0005515 // protein binding (PMID:19282672 [IPI] UniProtKB:Q96SN8) /// 0005515 // protein binding (PMID:18318601 [IPI] UniProtKB:Q13257) /// 0005515 // protein binding (PMID:25852190 [IPI] UniProtKB:O60566) /// 0005515 // protein binding (PMID:15525512 [IPI] UniProtKB:Q13257) /// 0005515 // protein binding (PMID:21407176 [IPI] UniProtKB:O60566) /// 0005515 // protein binding (PMID:22014574 [IPI] UniProtKB:P30260) /// 0010997 // anaphase-promoting complex binding (PMID:21873635 [IBA] PANTHER:PTN000460086|PomBase:SPBC1198.12|UniProtKB:Q12834|FB:FBgn0000351|SGD:S000003084|PomBase:SPAC821.08c) /// 0005515 // protein binding (PMID:16525508 [IPI] UniProtKB:Q13257) /// 0005515 // protein binding (PMID:24581499 [IPI] UniProtKB:O60566) /// 0005515 // protein binding (PMID:19143472 [IPI] UniProtKB:Q13257) /// 0005515 // protein binding (PMID:17443180 [IPI] UniProtKB:Q13257) /// 0005515 // protein binding (PMID:14743218 [IPI] UniProtKB:Q9NS23-2) /// 0005515 // protein binding (PMID:21300909 [IPI] UniProtKB:Q13257) /// 0005515 // protein binding (PMID:17443180 [IPI] UniProtKB:P30260) /// 0005515 // protein binding (PMID:31515488 [IPI] UniProtKB:O60566) /// 0005515 // protein binding (PMID:21772247 [IPI] UniProtKB:Q13257) /// 0005515 // protein binding (PMID:25383541 [IPI] UniProtKB:Q9UJX5) /// 0005515 // protein binding (PMID:10700282 [IPI] UniProtKB:Q13257) /// 0005515 // protein binding (PMID:22000412 [IPI] UniProtKB:O60566) /// 0005515 // protein binding (PMID:15182668 [IPI] UniProtKB:Q13257) /// 0005515 // protein binding (PMID:17719540 [IPI] UniProtKB:Q9UI95) /// 0005515 // protein binding (PMID:20360068 [IPI] UniProtKB:P30260) /// 0005515 // protein binding (PMID:20212161 [IPI] UniProtKB:Q13257) /// 0005515 // protein binding (PMID:25241761 [IPI] UniProtKB:O60566) /// 0005515 // protein binding (PMID:20212161 [IPI] UniProtKB:O60566) /// 0005515 // protein binding (PMID:22322943 [IPI] UniProtKB:O88566) /// 1990757 // ubiquitin ligase activator activity (PMID:21873635 [IBA] PANTHER:PTN000460086|SGD:S000003457|PomBase:SPAC13G6.08|PomBase:SPAC821.08c|SGD:S000003084|SGD:S000002971|PomBase:SPBC1198.12|PomBase:SPAC144.13c) /// 0005515 // protein binding (PMID:21300909 [IPI] UniProtKB:O60566) /// 0005515 // protein binding (PMID:17443186 [IPI] UniProtKB:P30260)	Cell division cycle protein 20 homolog	CDC20	protein	taxon:9606	20101210	UniProt			1052	1.05836	3.03383	2.06962	508	0.574906	1.5874	1.12364
LOC124904043	uncharacterized LOC124904043	1	37903177..37918656	124904043	0.094653	-1.84045	-0.880056	0.000739448	0.0429517	1																	116	0.0330199	0.094653	0.228209	56	0.0179317	0.0495121	0.123866
RPS6KA2-AS1	RPS6KA2 antisense RNA 1	6	166903698..166905069	100861523	0.673833	-1.83732	-0.877604	0.000591243	0.0376748	1																	122	0.235068	0.673833	0.240013	59	0.12788	0.353095	0.130501
LOC124901150	uncharacterized LOC124901150	5	179974529..179980238	124901150	0.625126	-1.83258	-0.873878	2.16076e-06	0.000758218	0.0665945																	303	0.218077	0.625126	0.596099	147	0.119015	0.328617	0.325147
LOC124903529	uncharacterized LOC124903529	15	75106848..75112328	124903529	0.153768	-1.83113	-0.872737	0.000357396	0.0281694	1																	136	0.0536423	0.153768	0.267556	66	0.0292839	0.080857	0.145985
CELF5	CUGBP Elav-like family member 5	19	3224661..3297076	60680	0.091018	-1.8238	-0.866947	0.000825706	0.0455794	1	CELF5	UniProtKB	Q8N6W0	CELF5	enables	0006376 // mRNA splice site selection (PMID:21873635 [IBA] PANTHER:PTN002769006|UniProtKB:O95319|MGI:MGI:1932407|MGI:MGI:1338822|MGI:MGI:1342295|UniProtKB:Q92879) /// 0000381 // regulation of alternative mRNA splicing, via spliceosome (PMID:21873635 [IBA] PANTHER:PTN002769006|WB:WBGene00006807|UniProtKB:Q9BZC1|UniProtKB:Q96J87|UniProtKB:Q8N6W0|UniProtKB:Q5SZQ8|MGI:MGI:1342295|FB:FBgn0000114) /// 0000381 // regulation of alternative mRNA splicing, via spliceosome (PMID:11158314 [IDA])	1990904 // ribonucleoprotein complex (PMID:21873635 [IBA] PANTHER:PTN002768817|RGD:619838|UniProtKB:Q13310|WB:WBGene00003903|UniProtKB:P11940|SGD:S000004881|FB:FBgn0265297|FB:FBgn0264270|WB:WBGene00003902|PomBase:SPAC57A7.04c) /// 0005634 // nucleus (PMID:21873635 [IBA] PANTHER:PTN000609546|UniProtKB:Q92879|MGI:MGI:1342295|UniProtKB:O95319|UniProtKB:Q9BZC1|WB:WBGene00006807|MGI:MGI:1926034|UniProtKB:Q8IDB7|FB:FBgn0000114|MGI:MGI:1932407|UniProtKB:Q5SZQ8|UniProtKB:Q7T2T1|MGI:MGI:1338822|UniProtKB:Q57UT5|UniProtKB:O04425) /// 0005634 // nucleus (PMID:11158314 [ISS] UniProtKB:Q9BZC1) /// 0005737 // cytoplasm (PMID:21873635 [IBA] PANTHER:PTN000609546|UniProtKB:Q8IDB7|MGI:MGI:1926034|FB:FBgn0000114|ZFIN:ZDB-GENE-000501-1|MGI:MGI:1923433|MGI:MGI:1932407|UniProtKB:Q5SZQ8|UniProtKB:Q7T2T1|MGI:MGI:1338822|UniProtKB:Q8GZ26|UniProtKB:Q57UT5|UniProtKB:Q92879|MGI:MGI:1342295|TAIR:locus:2139340) /// 0005575 // cellular_component (GO_REF:0000015 [ND])	0005515 // protein binding (PMID:32296183 [IPI] UniProtKB:Q9NZ81) /// 0005515 // protein binding (PMID:32296183 [IPI] UniProtKB:Q15038) /// 0005515 // protein binding (PMID:32296183 [IPI] UniProtKB:A0AV96) /// 0036002 // pre-mRNA binding (PMID:11158314 [NAS]) /// 0005515 // protein binding (PMID:32296183 [IPI] UniProtKB:P60328) /// 0005515 // protein binding (PMID:32296183 [IPI] UniProtKB:Q9BYP8) /// 0005515 // protein binding (PMID:32296183 [IPI] UniProtKB:Q9BYR6) /// 0005515 // protein binding (PMID:32296183 [IPI] UniProtKB:Q3LI72) /// 0005515 // protein binding (PMID:32296183 [IPI] UniProtKB:Q9BYR5) /// 0005515 // protein binding (PMID:32296183 [IPI] UniProtKB:Q3LI64) /// 0005515 // protein binding (PMID:32296183 [IPI] UniProtKB:Q9BYR7) /// 0005515 // protein binding (PMID:32296183 [IPI] UniProtKB:Q8IUG1) /// 0005515 // protein binding (PMID:32296183 [IPI] UniProtKB:Q9BYQ0) /// 0005515 // protein binding (PMID:32296183 [IPI] UniProtKB:Q9BYQ3) /// 0005515 // protein binding (PMID:32296183 [IPI] UniProtKB:A8MQ03) /// 0005515 // protein binding (PMID:32296183 [IPI] UniProtKB:Q6EMK4) /// 0005515 // protein binding (PMID:32296183 [IPI] UniProtKB:P0DPK4) /// 0003729 // mRNA binding (PMID:21873635 [IBA] PANTHER:PTN000609546|RGD:1307721|UniProtKB:Q8GZ26|UniProtKB:Q57UT5|TAIR:locus:2139340|FB:FBgn0000114|ZFIN:ZDB-GENE-000501-1|MGI:MGI:1342295|UniProtKB:Q92879|MGI:MGI:1932407|RGD:68347) /// 0005515 // protein binding (PMID:32296183 [IPI] UniProtKB:Q3LI66) /// 0005515 // protein binding (PMID:32296183 [IPI] UniProtKB:Q6PEX3) /// 0005515 // protein binding (PMID:32296183 [IPI] UniProtKB:Q8IUC3)	CUGBP Elav-like family member 5	CELF5|BRUNOL5	protein	taxon:9606	20230909	IntAct			117	0.0317519	0.091018	0.230177	57	0.017401	0.0480467	0.126078
LINC02913	- -	9	129321016..129322603	414318	1.179	-1.82142	-0.865061	3.24931e-05	0.00530155	1	LINC02913	UniProtKB	Q8NAJ2	LINC02913	enables			0005515 // protein binding (PMID:25416956 [IPI] UniProtKB:O76083) /// 0005515 // protein binding (PMID:25416956 [IPI] UniProtKB:P25788)	Putative uncharacterized protein encoded by LINC02913	LINC02913|C9orf106	protein	taxon:9606	20230909	IntAct			209	0.411298	1.179	0.41117	102	0.225801	0.62347	0.225612
FAM95B1	family with sequence similarity 95 member B1	9	40323571..40329220	100133036	0.440723	-1.81547	-0.860342	0.000322735	0.0256313	1																	143	0.153747	0.440723	0.281327	70	0.0846615	0.233763	0.154832
PRSS33	serine protease 33	16	complement(2783953..2787915)	260429	0.533584	-1.8152	-0.860127	5.63763e-05	0.00775808	1	PRSS33	UniProtKB	Q8NF86	PRSS33	enables	0006508 // proteolysis (PMID:12795636 [IDA]) /// 0006508 // proteolysis (PMID:21873635 [IBA] PANTHER:PTN001207268|UniProtKB:Q8NF86|UniProtKB:P20231|MGI:MGI:2149952|UniProtKB:Q15661|UniProtKB:Q8MZM7|MGI:MGI:96943|FB:FBgn0000533|MGI:MGI:2149951|RGD:735142|UniProtKB:F5HKX0) /// 0070528 // protein kinase C signaling (PMID:12795636 [IDA])	0005615 // extracellular space (PMID:21873635 [IBA] PANTHER:PTN001207268|UniProtKB:A0A1S4HE51|FB:FBgn0000533|MGI:MGI:96943|MGI:MGI:2149951|UniProtKB:Q9NAS9|MGI:MGI:2661234|UniProtKB:A0A453YY93|UniProtKB:Q9NAS8|UniProtKB:A0A1S4H5M5|MGI:MGI:2681414|MGI:MGI:2149952) /// 0005737 // cytoplasm (PMID:12795636 [IDA])	0004252 // serine-type endopeptidase activity (PMID:21873635 [IBA] PANTHER:PTN001207268|UniProtKB:Q8MZM7|FB:FBgn0000533|UniProtKB:Q8NF86|MGI:MGI:1916698|UniProtKB:F5HKX0|RGD:735142) /// 0004252 // serine-type endopeptidase activity (PMID:12795636 [IDA])	Serine protease 33	PRSS33	protein	taxon:9606	20170818	UniProt			194	0.186142	0.533584	0.38166	95	0.102537	0.283121	0.210129
LOC102723811	- -	19	complement(1246268..1248072)	102723811	0.345018	-1.80724	-0.853785	0.000852654	0.0464715	1																	120	0.12036	0.345018	0.236079	59	0.0665687	0.183806	0.130501
LOC105373570	uncharacterized LOC105373570	2	complement(113803451..113819400)	105373570	0.538411	-1.80613	-0.852906	7.00125e-05	0.00905778	1																	191	0.187826	0.538411	0.375759	94	0.103984	0.287115	0.207917
LOC124903707	uncharacterized LOC124903707	16	70417413..70426910	124903707	0.211144	-1.78908	-0.839219	0.000282026	0.0233044	1																	155	0.0736579	0.211144	0.304935	77	0.0411618	0.113654	0.170315
MELK	maternal embryonic leucine zipper kinase	9	36572895..36677682	9833	0.728331	-1.78503	-0.835946	9.08478e-08	5.17146e-05	0.00279993	MELK	UniProtKB	Q14680	MELK	enables	0035556 // intracellular signal transduction (PMID:21873635 [IBA] PANTHER:PTN000678822|UniProtKB:Q9H0K1|WB:WBGene00000498|MGI:MGI:106924|UniProtKB:Q8TDC3|dictyBase:DDB_G0279629|PomBase:SPCC74.03c|PomBase:SPAC57A10.02|UniProtKB:P57059|SGD:S000000529|SGD:S000001124|UniProtKB:Q8IWQ3|UniProtKB:Q13131|MGI:MGI:1202065|UniProtKB:O14757|FB:FBgn0261278|MGI:MGI:104754|MGI:MGI:2445031|SGD:S000005759|ZFIN:ZDB-GENE-040426-896|SGD:S000001584|SGD:S000002915|RGD:620545) /// 0030097 // hemopoiesis (GO_REF:0000024 [ISS] UniProtKB:F1QGZ6) /// 0006468 // protein phosphorylation (PMID:21873635 [IBA] PANTHER:PTN000678822|dictyBase:DDB_G0279629|UniProtKB:Q8IJ21|UniProtKB:Q9H093|TAIR:locus:2094672|UniProtKB:Q9H0K1|UniProtKB:C0H466|WB:WBGene00020142|MGI:MGI:3037705|MGI:MGI:104754|RGD:69407|WB:WBGene00004719|UniProtKB:Q9BXA7|RGD:620545|UniProtKB:Q8IFM1|MGI:MGI:1336173|UniProtKB:Q9NRH2|RGD:69653|TAIR:locus:2118929|RGD:1359167|UniProtKB:Q8I491|UniProtKB:Q8IWQ3|MGI:MGI:1918349|FB:FBgn0262103|RGD:620893|WB:WBGene00002210|UniProtKB:Q96PF2|UniProtKB:Q8IEG4|UniProtKB:C0H513|MGI:MGI:2148775|UniProtKB:Q14680|MGI:MGI:1351488|UniProtKB:Q8I637|WB:WBGene00003919|MGI:MGI:1347557|UniProtKB:Q13131|UniProtKB:Q8IY84|MGI:MGI:1202065|UniProtKB:P57059|UniProtKB:Q6SA08|UniProtKB:O60285|UniProtKB:Q9BXA6|UniProtKB:B9ZSH8|UniProtKB:Q8IJN3|WB:WBGene00021012|UniProtKB:A0A144A0W6|UniProtKB:Q0D4J7|MGI:MGI:2445031|UniProtKB:Q8TDC3|FB:FBgn0023169|UniProtKB:O14757|UniProtKB:Q6ZI44|FB:FBgn0261278|UniProtKB:Q8IFL9|RGD:3387|MGI:MGI:1347559|CGD:CAL0000198568|ZFIN:ZDB-GENE-040426-1724|FB:FBgn0025625|MGI:MGI:1923020|ZFIN:ZDB-GENE-040426-896) /// 0000086 // G2/M transition of mitotic cell cycle (PMID:12400006 [TAS]) /// 0046777 // protein autophosphorylation (PMID:16216881 [IDA]) /// 0061351 // neural precursor cell proliferation (GO_REF:0000024 [ISS] UniProtKB:Q61846) /// 0008283 // cell proliferation (PMID:17280616 [IDA]) /// 0008631 // intrinsic apoptotic signaling pathway in response to oxidative stress (GO_REF:0000107 [IEA] UniProtKB:Q61846|ensembl:ENSMUSP00000043806) /// 0006915 // apoptotic process (PMID:17280616 [IDA]) /// 0043065 // positive regulation of apoptotic process (GO_REF:0000024 [ISS] UniProtKB:Q61846)	0005737 // cytoplasm (PMID:21873635 [IBA] PANTHER:PTN002803939|WB:WBGene00021012|MGI:MGI:106924|UniProtKB:Q14680) /// 0005938 // cell cortex (PMID:16159311 [IDA]) /// 0016020 // membrane (PMID:19946888 [HDA]) /// 0005886 // plasma membrane (PMID:21145462 [IDA])	0005515 // protein binding (PMID:15908796 [IPI] UniProtKB:P30305) /// 0005515 // protein binding (PMID:17280616 [IPI] UniProtKB:Q9BZR8) /// 0004674 // protein serine/threonine kinase activity (PMID:21873635 [IBA] PANTHER:PTN000678822|MGI:MGI:1336173|SGD:S000005127|UniProtKB:Q9NRH2|PomBase:SPCC297.03|SGD:S000005759|SGD:S000001584|RGD:69407|SGD:S000000931|MGI:MGI:104754|UniProtKB:Q9BXA7|UniProtKB:C8V9K6|WB:WBGene00020142|MGI:MGI:106924|UniProtKB:Q9H093|TAIR:locus:2102132|UniProtKB:Q9H0K1|TAIR:locus:2094672|PomBase:SPBC19C2.05|PomBase:SPBC4F6.06|UniProtKB:Q14680|UniProtKB:P54646|PomBase:SPAC644.06c|MGI:MGI:2148775|WB:WBGene00002210|UniProtKB:Q96PF2|RGD:620893|FB:FBgn0262103|MGI:MGI:1918349|UniProtKB:Q8IWQ3|PomBase:SPCC74.03c|PomBase:SPAC57A10.02|RGD:1359167|RGD:69653|SGD:S000004086|SGD:S000002655|WB:WBGene00021012|MGI:MGI:2445031|PomBase:SPCC1020.10|UniProtKB:Q0D4J7|SGD:S000002885|RGD:1563268|UniProtKB:Q9BXA6|UniProtKB:P57059|MGI:MGI:1202065|UniProtKB:Q8IY84|SGD:S000001531|UniProtKB:Q13131|TAIR:locus:2009812|UniProtKB:O60285|UniProtKB:Q6SA08|SGD:S000002529|MGI:MGI:1347557|WB:WBGene00003919|MGI:MGI:2145955|FB:FBgn0025625|ZFIN:ZDB-GENE-040426-1724|CGD:CAL0000198568|MGI:MGI:1347559|MGI:MGI:1923020|RGD:3387|UniProtKB:Q6ZI44|UniProtKB:O14757|FB:FBgn0023169|RGD:1566256|UniProtKB:Q8TDC3|MGI:MGI:2685946) /// 0008289 // lipid binding (GO_REF:0000043 [IEA] UniProtKB-KW:KW-0446) /// 0004674 // protein serine/threonine kinase activity (PMID:16216881 [IDA]) /// 0004715 // non-membrane spanning protein tyrosine kinase activity (PMID:21873635 [IBA] PANTHER:PTN001217330|UniProtKB:Q14680) /// 0106310 /// 0005524 // ATP binding (GO_REF:0000043 [IEA] UniProtKB-KW:KW-0067) /// 0004674 // protein serine/threonine kinase activity (PMID:17280616 [IDA]) /// 0004674 // protein serine/threonine kinase activity (PMID:15908796 [IDA]) /// 0004715 // non-membrane spanning protein tyrosine kinase activity (PMID:16216881 [IDA]) /// 0005509 // calcium ion binding (PMID:16216881 [IDA]) /// 0005515 // protein binding (PMID:12400006 [IPI] UniProtKB:P30305) /// 0004674 // protein serine/threonine kinase activity (PMID:12400006 [IDA])	Maternal embryonic leucine zipper kinase	MELK|KIAA0175	protein	taxon:9606	20110818	UniProt			546	0.25408	0.728331	1.07416	272	0.142385	0.393145	0.601633
LINC02939	- -	22	complement(46064651..46071021)	642648	0.357586	-1.77159	-0.825041	1.36225e-05	0.00298251	0.419845																	271	0.124745	0.357586	0.533144	136	0.0704219	0.194445	0.300817
KIF20A	kinesin family member 20A	5	138179112..138187723	10112	0.645334	-1.76996	-0.823715	7.87457e-07	0.000320183	0.0242694	KIF20A	UniProtKB	O95235	KIF20A	enables	0007018 // microtubule-based movement (PMID:21873635 [IBA] PANTHER:PTN000648413|WB:WBGene00002222|SGD:S000006076|MGI:MGI:107689|FB:FBgn0011692|MGI:MGI:108426|RGD:621559|FB:FBgn0004380|FB:FBgn0267002|MGI:MGI:107688|MGI:MGI:1098264|PomBase:SPAC664.10|UniProtKB:O15066|UniProtKB:Q5AVY3|UniProtKB:Q6YZ52|UniProtKB:A8JFG3|FB:FBgn0004387|PomBase:SPAC3A11.14c|ZFIN:ZDB-GENE-070912-141|WB:WBGene00006831|WB:WBGene00002225|dictyBase:DDB_G0281555|MGI:MGI:1098229|WB:WBGene00006840|FB:FBgn0001308|MGI:MGI:1098268|RGD:1559696|FB:FBgn0034827|FB:FBgn0004381|PomBase:SPBC1685.15c|MGI:MGI:1922300|MGI:MGI:109596|ZFIN:ZDB-GENE-991019-4|UniProtKB:P33176|WB:WBGene00006974|WB:WBGene00003884|RGD:1304996|RGD:1303035|FB:FBgn0004379|WB:WBGene00002230|RGD:70928|TAIR:locus:2129630|PomBase:SPBC2F12.13|SGD:S000003184|MGI:MGI:109564|FB:FBgn0030268|ZFIN:ZDB-GENE-030820-1|UniProtKB:Q9FHN8|RGD:621520|dictyBase:DDB_G0290963|FB:FBgn0000352) /// 0032465 // regulation of cytokinesis (PMID:12939256 [IDA]) /// 0061952 /// 0015031 // protein transport (GO_REF:0000043 [IEA] UniProtKB-KW:KW-0653) /// 0001578 // microtubule bundle formation (PMID:12939256 [IDA]) /// 0000281 // mitotic cytokinesis (PMID:15843429 [IMP])	0005819 // spindle (PMID:12939256 [IDA]) /// 0005634 // nucleus (PMID:21873635 [IBA] PANTHER:PTN001189478|UniProtKB:O95235|FB:FBgn0011692|ZFIN:ZDB-GENE-991019-4|MGI:MGI:2444576|UniProtKB:Q02241|UniProtKB:Q96Q89|UniProtKB:A0A480JET8) /// 0005654 // nucleoplasm (Reactome:R-HSA-156723 [TAS]) /// 0005794 // Golgi apparatus (GO_REF:0000044 [IEA] UniProtKB-SubCell:SL-0132) /// 0045171 // intercellular bridge (GO_REF:0000052 [IDA]) /// 0005874 // microtubule (PMID:21873635 [IBA] PANTHER:PTN000648413|SGD:S000006076|PomBase:SPBC1685.15c|TAIR:locus:2115713|FB:FBgn0011692|ZFIN:ZDB-GENE-991019-4|UniProtKB:O00139|RGD:1304996|RGD:621538|RGD:1303035|UniProtKB:C8V3Q8|WB:WBGene00002217|UniProtKB:Q8NI77|UniProtKB:Q9SV36|UniProtKB:Q86Y91|PomBase:SPAC664.10|FB:FBgn0034824|FB:FBgn0004379|UniProtKB:Q5AVY3|UniProtKB:Q15058|UniProtKB:Q9Y496|dictyBase:DDB_G0293198|WB:WBGene00002228|PomBase:SPBC2F12.13|FB:FBgn0019968|UniProtKB:Q99661|SGD:S000003184|UniProtKB:Q9HAQ2|dictyBase:DDB_G0291039|FB:FBgn0030268|UniProtKB:G5EAS6|FB:FBgn0003545|UniProtKB:A0A1U8MSB6|UniProtKB:Q9FHN8|PomBase:SPAC1834.07|FB:FBgn0001308) /// 0005871 // kinesin complex (PMID:21873635 [IBA] PANTHER:PTN000648413|PomBase:SPBC1685.15c|UniProtKB:Q9Y496|UniProtKB:Q57XC6|MGI:MGI:107689|PomBase:SPBC2F12.13|FB:FBgn0002948|ZFIN:ZDB-GENE-050417-71|WB:WBGene00003884|MGI:MGI:1098229|UniProtKB:Q57UW8|WB:WBGene00006840|RGD:1303035|FB:FBgn0001308|MGI:MGI:107688|PomBase:SPAC664.10|ZFIN:ZDB-GENE-050119-3|UniProtKB:O15066|UniProtKB:D6XFK9|ZFIN:ZDB-GENE-080724-12|UniProtKB:Q57UV7|UniProtKB:Q57X99) /// 0005654 // nucleoplasm (GO_REF:0000052 [IDA]) /// 0030496 // midbody (PMID:15843429 [IDA])	0005515 // protein binding (PMID:16431929 [IPI] UniProtKB:O43663) /// 0008017 // microtubule binding (PMID:21873635 [IBA] PANTHER:PTN000648413|PomBase:SPAC3A11.14c|MGI:MGI:1098226|dictyBase:DDB_G0293198|UniProtKB:Q99661|UniProtKB:P48467|WB:WBGene00006831|PomBase:SPBC2F12.13|FB:FBgn0001308|UniProtKB:Q9FHN8|MGI:MGI:109564|FB:FBgn0000352|dictyBase:DDB_G0274603|MGI:MGI:107689|UniProtKB:Q57XC6|PomBase:SPBC1685.15c|UniProtKB:O00139|RGD:1304996|RGD:621538|FB:FBgn0002948|RGD:621559|WB:WBGene00006974|TAIR:locus:2157533|UniProtKB:P33176|UniProtKB:Q96Q89|PomBase:SPAC664.10|MGI:MGI:108391|TAIR:locus:2136437|UniProtKB:Q02241|UniProtKB:C8V3Q8|UniProtKB:Q8NI77|UniProtKB:Q9SV36|TAIR:locus:2129630|dictyBase:DDB_G0267396|RGD:1306815) /// 0005515 // protein binding (PMID:31515488 [IPI] UniProtKB:Q7L5A3) /// 0005515 // protein binding (PMID:25416956 [IPI] UniProtKB:Q7L5A3) /// 0016887 // ATPase activity (PMID:21873635 [IBA] PANTHER:PTN000648413|PomBase:SPBC2F12.13|RGD:621520|UniProtKB:Q6YZ52|TAIR:locus:2157533|UniProtKB:C8V3Q8|PomBase:SPBC1685.15c|UniProtKB:Q96Q89|UniProtKB:O97277|MGI:MGI:1098226|UniProtKB:Q9FHN8|UniProtKB:Q57XC6) /// 0005524 // ATP binding (GO_REF:0000043 [IEA] UniProtKB-KW:KW-0067) /// 0019901 // protein kinase binding (PMID:12939256 [IPI] UniProtKB:P53350) /// 0003777 // microtubule motor activity (PMID:21873635 [IBA] PANTHER:PTN000648413|RGD:621559|MGI:MGI:108426|FB:FBgn0002948|FB:FBgn0004380|SGD:S000006076|WB:WBGene00002222|TAIR:locus:2115713|UniProtKB:Q6YZ52|UniProtKB:Q96L93|TAIR:locus:2127378|dictyBase:DDB_G0267396|dictyBase:DDB_G0280967|UniProtKB:C8V3Q8|MGI:MGI:1098264|PomBase:SPAC664.10|WB:WBGene00006831|WB:WBGene00002225|TAIR:locus:2088065|UniProtKB:P28739|dictyBase:DDB_G0281555|MGI:MGI:1098229|FB:FBgn0004387|PomBase:SPAC3A11.14c|WB:WBGene00006840|FB:FBgn0003545|FB:FBgn0001308|WB:WBGene00006974|UniProtKB:P33176|WB:WBGene00003884|UniProtKB:Q2M1P5|MGI:MGI:2447024|PomBase:SPBC1685.15c|MGI:MGI:109596|TAIR:locus:2129630|UniProtKB:Q8NI77|UniProtKB:Q96Q89|WB:WBGene00002230|PomBase:SPBC2F12.13|TAIR:locus:2129455|FB:FBgn0019968|SGD:S000003184|dictyBase:DDB_G0293198|MGI:MGI:1098226|PomBase:SPBC15D4.01c|RGD:621520|dictyBase:DDB_G0290963|dictyBase:DDB_G0291039|FB:FBgn0030268|UniProtKB:G5EAS6|UniProtKB:Q9FHN8)	Kinesin-like protein KIF20A	KIF20A|MKLP2|RAB6KIFL	protein	taxon:9606	20141114	UniProt			420	0.225126	0.645334	0.826275	211	0.127226	0.351289	0.466708
H4C12	H4 clustered histone 12	6	complement(27831174..27831560)	8362	1.97838	-1.76665	-0.821017	0.000300363	0.0244257	1																	161	0.690164	1.97838	0.316739	81	0.390596	1.07849	0.179163
WDR5B-DT	- -	3	122416206..122443247	102723582	1.09507	-1.76513	-0.819772	0.000557161	0.0365019	1																	143	0.382016	1.09507	0.281327	72	0.216369	0.597426	0.159256
LOC105377319	- -	4	85643505..85659461	105377319	0.199722	-1.7593	-0.815005	0.000135473	0.0141644	1																	190	0.0696737	0.199722	0.373791	96	0.0396007	0.109343	0.212341
LINC01750	long intergenic non-protein coding RNA 1750	1	111990536..111998842	643355	0.341007	-1.74623	-0.804244	7.16882e-05	0.00922797	1																	220	0.118961	0.341007	0.432811	112	0.0681266	0.188107	0.247731
SYT2	synaptotagmin 2	1	complement(202590596..202710454)	127833	0.105631	-1.73675	-0.79639	3.80502e-05	0.00590551	1	SYT2	UniProtKB	Q8N9I0	SYT2	enables	0048488 // synaptic vesicle endocytosis (PMID:21873635 [IBA] PANTHER:PTN000797569|FB:FBgn0004242|WB:WBGene00004921) /// 0071277 // cellular response to calcium ion (PMID:21873635 [IBA] PANTHER:PTN000001283|RGD:3803) /// 0030154 // cell differentiation (GO_REF:0000043 [IEA] UniProtKB-KW:KW-0221) /// 1903861 // positive regulation of dendrite extension (PMID:23999003 [IDA]) /// 0017158 // regulation of calcium ion-dependent exocytosis (PMID:21873635 [IBA] PANTHER:PTN000001283|MGI:MGI:99667|RGD:3803|MGI:MGI:1926373|MGI:MGI:1859545|MGI:MGI:1859546|RGD:68397|RGD:621169|MGI:MGI:101759|MGI:MGI:1926368|RGD:3805|RGD:62013) /// 0014059 // regulation of dopamine secretion (PMID:21873635 [IBA] PANTHER:PTN000001283|MGI:MGI:1859547|MGI:MGI:1859545|MGI:MGI:99667|RGD:3803|RGD:62042|MGI:MGI:101759) /// 0048791 // calcium ion-regulated exocytosis of neurotransmitter (PMID:21873635 [IBA] PANTHER:PTN000797569|FB:FBgn0004242|MGI:MGI:99667)	0005886 // plasma membrane (Reactome:R-HSA-8863463 [TAS]) /// 0005886 // plasma membrane (Reactome:R-HSA-8868651 [TAS]) /// 0030669 // clathrin-coated endocytic vesicle membrane (Reactome:R-HSA-8868658 [TAS]) /// 0005886 // plasma membrane (PMID:21873635 [IBA] PANTHER:PTN000001283|MGI:MGI:1859545|MGI:MGI:1933945|MGI:MGI:1859544|RGD:3803|MGI:MGI:99667|RGD:62012|MGI:MGI:1859547|FB:FBgn0261089|RGD:62013|FB:FBgn0028400|MGI:MGI:101759|RGD:62042|RGD:3805|MGI:MGI:99666) /// 0005886 // plasma membrane (Reactome:R-HSA-8868661 [TAS]) /// 0030672 // synaptic vesicle membrane (PMID:21873635 [IBA] PANTHER:PTN000740739|RGD:3803|MGI:MGI:99667|RGD:3804) /// 0030669 // clathrin-coated endocytic vesicle membrane (Reactome:R-HSA-8868659 [TAS]) /// 0030669 // clathrin-coated endocytic vesicle membrane (Reactome:R-HSA-8868660 [TAS]) /// 0030669 // clathrin-coated endocytic vesicle membrane (Reactome:R-HSA-8868661 [TAS]) /// 0005886 // plasma membrane (Reactome:R-HSA-8868230 [TAS]) /// 0070382 // exocytic vesicle (PMID:21873635 [IBA] PANTHER:PTN000001283|RGD:68397|WB:WBGene00004921|RGD:3804|MGI:MGI:2159601|MGI:MGI:99667|RGD:62042|RGD:3803|FB:FBgn0004242|MGI:MGI:1926373|RGD:621876|MGI:MGI:1859545|MGI:MGI:1859546) /// 0005886 // plasma membrane (Reactome:R-HSA-8868071 [TAS]) /// 0030669 // clathrin-coated endocytic vesicle membrane (Reactome:R-HSA-8869438 [TAS]) /// 0005886 // plasma membrane (Reactome:R-HSA-8868236 [TAS]) /// 0030669 // clathrin-coated endocytic vesicle membrane (Reactome:R-HSA-8871193 [TAS]) /// 0030669 // clathrin-coated endocytic vesicle membrane (Reactome:R-HSA-8871194 [TAS]) /// 0005886 // plasma membrane (Reactome:R-HSA-8868072 [TAS]) /// 0030424 // axon (PMID:21873635 [IBA] PANTHER:PTN000740739|FB:FBgn0004242|MGI:MGI:99666|MGI:MGI:99667) /// 0005886 // plasma membrane (Reactome:R-HSA-5244397 [TAS]) /// 0005886 // plasma membrane (Reactome:R-HSA-5244402 [TAS]) /// 0031045 // dense core granule (PMID:21873635 [IBA] PANTHER:PTN000740739|MGI:MGI:99667|RGD:3803|MGI:MGI:1926368|WB:WBGene00004922) /// 0030672 // synaptic vesicle membrane (Reactome:R-HSA-5244402 [TAS]) /// 0030672 // synaptic vesicle membrane (Reactome:R-HSA-5244404 [TAS]) /// 0042584 // chromaffin granule membrane (GO_REF:0000044 [IEA] UniProtKB-SubCell:SL-0062) /// 0005886 // plasma membrane (Reactome:R-HSA-8867756 [TAS]) /// 0005886 // plasma membrane (Reactome:R-HSA-8867754 [TAS]) /// 0005886 // plasma membrane (Reactome:R-HSA-8868648 [TAS])	0005509 // calcium ion binding (PMID:21873635 [IBA] PANTHER:PTN000001283|WB:WBGene00004923|UniProtKB:O00445|MGI:MGI:1859546|RGD:62013|FB:FBgn0004242|MGI:MGI:99667|MGI:MGI:99666|MGI:MGI:101759|RGD:3803|WB:WBGene00004921) /// 0005515 // protein binding (PMID:32296183 [IPI] UniProtKB:Q9H115) /// 0019905 // syntaxin binding (PMID:21873635 [IBA] PANTHER:PTN000797569|RGD:3803|RGD:3806|MGI:MGI:99667|RGD:3804) /// 0005544 // calcium-dependent phospholipid binding (PMID:21873635 [IBA] PANTHER:PTN000001283|MGI:MGI:101759|FB:FBgn0028400|MGI:MGI:1926368|RGD:3805|MGI:MGI:99666|RGD:3804|MGI:MGI:99665|RGD:3806|WB:WBGene00004923|RGD:62013|MGI:MGI:1859544|RGD:3803|MGI:MGI:99667|WB:WBGene00004921|MGI:MGI:1859545|FB:FBgn0004242) /// 0005515 // protein binding (PMID:32296183 [IPI] UniProtKB:P78382) /// 0005515 // protein binding (PMID:32296183 [IPI] UniProtKB:Q96G79) /// 0005515 // protein binding (PMID:32296183 [IPI] UniProtKB:Q8NBD8) /// 0005515 // protein binding (PMID:32296183 [IPI] UniProtKB:Q96MX0) /// 0005515 // protein binding (PMID:32296183 [IPI] UniProtKB:Q9BWH2) /// 0005515 // protein binding (PMID:32296183 [IPI] UniProtKB:Q01453) /// 0005515 // protein binding (PMID:17500595 [IPI] UniProtKB:P42858) /// 0005515 // protein binding (PMID:19234194 [IPI] UniProtKB:Q8TAC9) /// 0043533 // inositol 1,3,4,5 tetrakisphosphate binding (GO_REF:0000024 [ISS] UniProtKB:P46097) /// 0005544 // calcium-dependent phospholipid binding (GO_REF:0000024 [ISS] UniProtKB:P46097) /// 0005515 // protein binding (PMID:32296183 [IPI] UniProtKB:Q5VZY2) /// 0005515 // protein binding (PMID:32296183 [IPI] UniProtKB:P02787) /// 0005515 // protein binding (PMID:32296183 [IPI] UniProtKB:O14493) /// 0005515 // protein binding (PMID:32296183 [IPI] UniProtKB:P30301) /// 0005515 // protein binding (PMID:32296183 [IPI] UniProtKB:O43561-2) /// 0005515 // protein binding (PMID:32296183 [IPI] UniProtKB:Q8N138) /// 0005515 // protein binding (PMID:32296183 [IPI] UniProtKB:Q5TGU0) /// 0005515 // protein binding (PMID:32296183 [IPI] UniProtKB:Q9C0I4) /// 0030276 // clathrin binding (PMID:21873635 [IBA] PANTHER:PTN000001283|UniProtKB:Q5T7P8|RGD:3803|RGD:3805|RGD:68397|RGD:3806|RGD:62013|RGD:68399) /// 0005515 // protein binding (PMID:32296183 [IPI] UniProtKB:Q13021) /// 0005515 // protein binding (PMID:32296183 [IPI] UniProtKB:Q9P0B6) /// 0005515 // protein binding (PMID:32296183 [IPI] UniProtKB:O75379) /// 0005515 // protein binding (PMID:32296183 [IPI] UniProtKB:Q8IWU4) /// 0005515 // protein binding (PMID:32814053 [IPI] UniProtKB:P42858) /// 0005515 // protein binding (PMID:32296183 [IPI] UniProtKB:Q96PS8) /// 0005515 // protein binding (PMID:32296183 [IPI] UniProtKB:Q7L5A8) /// 0005515 // protein binding (PMID:32296183 [IPI] UniProtKB:P11215) /// 0005515 // protein binding (PMID:32296183 [IPI] UniProtKB:Q12982) /// 0005515 // protein binding (PMID:32296183 [IPI] UniProtKB:Q6UX40) /// 0001786 // phosphatidylserine binding (PMID:21873635 [IBA] PANTHER:PTN000001283|MGI:MGI:99666|RGD:3805|MGI:MGI:1926368|RGD:3803|FB:FBgn0028400|MGI:MGI:1859544|MGI:MGI:1859546|MGI:MGI:1859545|MGI:MGI:1926373|FB:FBgn0004242)	Synaptotagmin-2	SYT2	protein	taxon:9606	20230909	IntAct			252	0.0368497	0.105631	0.495765	129	0.0212197	0.0585906	0.285333
ICAM4-AS1	ICAM4 antisense RNA 1	19	complement(10285801..10289019)	123706506	0.357512	-1.73505	-0.79498	4.94269e-05	0.00716509	1																	242	0.124719	0.357512	0.476092	124	0.0718877	0.198492	0.274274
INSYN2B	inhibitory synaptic factor family member 2B	5	complement(169861303..169980495)	100131897	0.21809	-1.73272	-0.793039	2.90309e-05	0.00482233	0.894732	INSYN2B	UniProtKB	A6NMK8	INSYN2B	is_active_in	0060080 // inhibitory postsynaptic potential (PMID:21873635 [IBA] PANTHER:PTN002823877|MGI:MGI:3605068)	0014069 // postsynaptic density (PMID:21873635 [IBA] PANTHER:PTN002823877|MGI:MGI:3605068)		Protein INSYN2B	INSYN2B|C5orf57|FAM196B	protein	taxon:9606	20190822	GO_Central			267	0.0760811	0.21809	0.525275	137	0.0439139	0.121253	0.303029
LOC102724977	uncharacterized LOC102724977	14	106657895..106666395	102724977	7.67673	-1.73204	-0.792469	7.63326e-05	0.00949193	1																	226	2.67805	7.67673	0.444615	116	1.54626	4.26946	0.256579
CFAP144P1	CFAP144 pseudogene 1	7	complement(38685346..38687089)	340286	0.565924	-1.72509	-0.786671	0.000182763	0.0176667	1																	196	0.197424	0.565924	0.385595	101	0.114441	0.315988	0.223401
LOC105372026	- -	18	24500111..24508275	105372026	0.153085	-1.7221	-0.784166	0.000613403	0.0380826	1																	155	0.0534039	0.153085	0.304935	80	0.0310061	0.0856124	0.176951
RAD54L	RAD54 like	1	46247688..46278473	8438	0.645789	-1.70633	-0.770898	3.02888e-06	0.00100763	0.09335	RAD54L	UniProtKB	Q92698	RAD54L	enables	0007131 // reciprocal meiotic recombination (PMID:21873635 [IBA] PANTHER:PTN001650063|PomBase:SPAC15A10.03c|FB:FBgn0002989) /// 0006310 // DNA recombination (PMID:8805304 [TAS]) /// 0009410 // response to xenobiotic stimulus (GO_REF:0000107 [IEA] UniProtKB:P70270|ensembl:ENSMUSP00000099765) /// 0045003 // double-strand break repair via synthesis-dependent strand annealing (PMID:21873635 [IBA] PANTHER:PTN001650063|TAIR:locus:2094083|FB:FBgn0002989) /// 0010212 // response to ionizing radiation (GO_REF:0000107 [IEA] UniProtKB:P70270|ensembl:ENSMUSP00000099765) /// 0051276 // chromosome organization (GO_REF:0000107 [IEA] UniProtKB:P70270|ensembl:ENSMUSP00000099765) /// 0006338 // chromatin remodeling (GO_REF:0000108 [IEA] GO:0140658) /// 0051321 // meiotic cell cycle (PMID:8805304 [TAS]) /// 0008340 // determination of adult lifespan (GO_REF:0000107 [IEA] UniProtKB:P70270|ensembl:ENSMUSP00000099765) /// 0006281 // DNA repair (PMID:8805304 [TAS])	0032991 // macromolecular complex (PMID:16990250 [IMP]) /// 0005634 // nucleus (PMID:21873635 [IBA] PANTHER:PTN001650063|FB:FBgn0002989|WB:WBGene00004298|UniProtKB:Q92698|SGD:S000003131) /// 0005654 // nucleoplasm (GO_REF:0000052 [IDA])	0005515 // protein binding (PMID:16990250 [IPI] UniProtKB:Q06609) /// 0140658 /// 0016887 // ATPase activity (GO_REF:0000116 [IEA] RHEA:13065) /// 0046872 // metal ion binding (GO_REF:0000043 [IEA] UniProtKB-KW:KW-0479) /// 0004386 // helicase activity (GO_REF:0000043 [IEA] UniProtKB-KW:KW-0347) /// 0005515 // protein binding (PMID:22153077 [IPI] UniProtKB:Q9H2K2) /// 0036310 // annealing helicase activity (PMID:22705370 [IDA]) /// 0005515 // protein binding (PMID:25416956 [IPI] UniProtKB:Q96HA8) /// 0005524 // ATP binding (GO_REF:0000043 [IEA] UniProtKB-KW:KW-0067) /// 0005515 // protein binding (PMID:28514442 [IPI] UniProtKB:Q96HA8) /// 0015616 // DNA translocase activity (PMID:21873635 [IBA] PANTHER:PTN001650063|SGD:S000003131)	DNA repair and recombination protein RAD54-like	RAD54L|RAD54A	protein	taxon:9606	20230911	UniProt			426	0.225285	0.645789	0.838079	222	0.132066	0.364654	0.491039
LINC01270	- -	20	50292720..50314919	284751	0.793279	-1.69795	-0.763798	7.11887e-06	0.00193997	0.219404																	380	0.276737	0.793279	0.747582	199	0.163025	0.450135	0.440166
LOC105375945	- -	9	complement(357542..364721)	105375945	0.337954	-1.69718	-0.763138	0.000189932	0.0180572	1																	210	0.117896	0.337954	0.413138	110	0.0694687	0.191813	0.243308
SLX1B-SULT1A4	SLX1B-SULT1A4 readthrough (NMD candidate)	16	29455091..29464980	100526831	0.717406	-1.69702	-0.763007	1.52501e-05	0.00322849	0.470009																	334	0.250269	0.717406	0.657086	175	0.147508	0.40729	0.38708
HDLBP-AS1	HDLBP antisense RNA 1	2	241272164..241276939	101927509	0.394691	-1.69587	-0.762026	8.67772e-06	0.00220088	0.267447																	370	0.137689	0.394691	0.727909	194	0.0812111	0.224236	0.429106
DEPDC1	DEP domain containing 1	1	complement(68474152..68497082)	55635	0.143589	-1.69308	-0.759649	0.000745813	0.0430287	1	DEPDC1	UniProtKB	Q5TB30	DEPDC1	enables	0035556 // intracellular signal transduction (GO_REF:0000002 [IEA] InterPro:IPR000591) /// 0045892 // negative regulation of transcription, DNA-templated (PMID:20587513 [IDA])	0005634 // nucleus (PMID:21873635 [IBA] PANTHER:PTN000416129|UniProtKB:Q5TB30) /// 0005634 // nucleus (PMID:20587513 [IDA]) /// 0017053 // transcriptional repressor complex (PMID:21873635 [IBA] PANTHER:PTN000416129|UniProtKB:Q5TB30) /// 0017053 // transcriptional repressor complex (PMID:20587513 [IDA])	0005515 // protein binding (PMID:20587513 [IPI] UniProtKB:Q9NZL3) /// 0005096 // GTPase activator activity (GO_REF:0000043 [IEA] UniProtKB-KW:KW-0343)	DEP domain-containing protein 1A	DEPDC1|DEPDC1A	protein	taxon:9606	20230911	UniProt			160	0.0500915	0.143589	0.314772	84	0.0295828	0.0816824	0.185799
LOC124903654	uncharacterized LOC124903654	16	complement(17418981..17424662)	124903654	0.32581	-1.68063	-0.749006	1.78779e-05	0.00358186	0.550998																	344	0.11366	0.32581	0.676759	182	0.0676449	0.186777	0.402563
RETN	resistin	19	7669049..7670455	56729	37.8228	-1.67922	-0.747794	3.81866e-10	3.62292e-07	1.17691e-05	RETN	UniProtKB	Q9HD89	RETN	enables	0007165 // signal transduction (GO_REF:0000108 [IEA] GO:0005179) /// 0032868 // response to insulin (GO_REF:0000107 [IEA] UniProtKB:Q8K4J7|ensembl:ENSRNOP00000001325) /// 0009612 // response to mechanical stimulus (GO_REF:0000107 [IEA] UniProtKB:Q8K4J7|ensembl:ENSRNOP00000001325) /// 0045444 // fat cell differentiation (GO_REF:0000107 [IEA] UniProtKB:Q8K4J7|ensembl:ENSRNOP00000001325) /// 2000252 // negative regulation of feeding behavior (GO_REF:0000107 [IEA] UniProtKB:Q8K4J7|ensembl:ENSRNOP00000001325) /// 2000872 // positive regulation of progesterone secretion (GO_REF:0000107 [IEA] UniProtKB:Q8K4J7|ensembl:ENSRNOP00000001325) /// 0050806 // positive regulation of synaptic transmission (GO_REF:0000107 [IEA] UniProtKB:Q8K4J7|ensembl:ENSRNOP00000001325) /// 0008150 // biological_process (GO_REF:0000015 [ND])	0005576 // extracellular region (Reactome:R-HSA-6798751 [TAS]) /// 0070062 // extracellular exosome (PMID:23533145 [HDA]) /// 0005576 // extracellular region (Reactome:R-HSA-6798749 [TAS]) /// 0035578 // azurophil granule lumen (Reactome:R-HSA-6798751 [TAS]) /// 0005615 // extracellular space (PMID:21873635 [IBA] PANTHER:PTN001844266|RGD:628781|MGI:MGI:1888506|MGI:MGI:2667763|UniProtKB:Q762I5) /// 0035580 // specific granule lumen (Reactome:R-HSA-6798749 [TAS])	0005179 // hormone activity (GO_REF:0000043 [IEA] UniProtKB-KW:KW-0372) /// 0005515 // protein binding (PMID:32296183 [IPI] UniProtKB:O00155)	Resistin	RETN|FIZZ3|HXCP1|RSTN|UNQ407/PRO1199	protein	taxon:9606	20230911	UniProt			4788	13.1946	37.8228	9.41954	2536	7.86152	21.7068	5.60935
LOC124901903	uncharacterized LOC124901903	8	complement(21944608..21958273)	124901903	0.0820045	-1.67666	-0.745591	0.000227998	0.0203238	1																	215	0.0286075	0.0820045	0.422974	114	0.0170633	0.0471141	0.252155
ALDH1L2	aldehyde dehydrogenase 1 family member L2	12	complement(105019790..105084458)	160428	0.24275	-1.67503	-0.744187	8.1332e-06	0.00214145	0.250665	ALDH1L2	UniProtKB	Q3SY69	ALDH1L2	enables	0009258 // 10-formyltetrahydrofolate catabolic process (PMID:21238436 [IDA]) /// 0006740 // NADPH regeneration (PMID:21238436 [IDA]) /// 0046655 // folic acid metabolic process (GO_REF:0000107 [IEA] UniProtKB:Q8K009|ensembl:ENSMUSP00000020497) /// 0009058 // biosynthetic process (GO_REF:0000002 [IEA] InterPro:IPR002376|InterPro:IPR005793|InterPro:IPR036477|InterPro:IPR037022) /// 0006635 // fatty acid beta-oxidation (GO_REF:0000107 [IEA] UniProtKB:Q8K009|ensembl:ENSMUSP00000020497) /// 0006730 // one-carbon metabolic process (GO_REF:0000043 [IEA] UniProtKB-KW:KW-0554)	0005739 // mitochondrion (GO_REF:0000052 [IDA]) /// 0070062 // extracellular exosome (PMID:23533145 [HDA]) /// 0005739 // mitochondrion (PMID:20498374 [IDA]) /// 0005759 // mitochondrial matrix (Reactome:R-HSA-6808487 [TAS]) /// 0005654 // nucleoplasm (GO_REF:0000052 [IDA])	0004029 // aldehyde dehydrogenase (NAD) activity (PMID:21873635 [IBA] PANTHER:PTN000192421|UniProtKB:P05091|UniProtKB:P00352|SGD:S000005901|RGD:69219|SGD:S000000875|FB:FBgn0012036|UniProtKB:Q4WCK7|UniProtKB:P49189|MGI:MGI:1353450|MGI:MGI:1861722|UniProtKB:P48644|RGD:2087|RGD:68409|UniProtKB:P08157|UniProtKB:P17445|RGD:620252) /// 0016155 // formyltetrahydrofolate dehydrogenase activity (PMID:21238436 [IDA]) /// 0016155 // formyltetrahydrofolate dehydrogenase activity (PMID:21873635 [IBA] PANTHER:PTN000916306|MGI:MGI:1340024|UniProtKB:O75891|MGI:MGI:2444680|RGD:621294|UniProtKB:Q3SY69|ZFIN:ZDB-GENE-100519-4) /// 0005515 // protein binding (PMID:32814053 [IPI] UniProtKB:P42858)	Mitochondrial 10-formyltetrahydrofolate dehydrogenase	ALDH1L2	protein	taxon:9606	20230909	IntAct			405	0.0846838	0.24275	0.796765	215	0.0505708	0.139633	0.475556
KCNN3	potassium calcium-activated channel subfamily N member 3	1	complement(154697455..154870281)	3782	0.0827939	-1.67056	-0.740335	0.000167804	0.0164563	1	KCNN3	UniProtKB	Q9UGI6	KCNN3	enables	0071805 // potassium ion transmembrane transport (PMID:12382077 [IDA]) /// 0071805 // potassium ion transmembrane transport (PMID:21873635 [IBA] PANTHER:PTN001299629|UniProtKB:Q9UGI6|UniProtKB:Q92952|RGD:621476|UniProtKB:Q9H2S1|MGI:MGI:2153182)	0005737 // cytoplasm (GO_REF:0000107 [IEA] UniProtKB:P58391|ensembl:ENSMUSP00000000811) /// 0043025 // neuronal cell body (PMID:21873635 [IBA] PANTHER:PTN000016263|RGD:2962|RGD:2963|RGD:621476|RGD:2964) /// 0043005 // neuron projection (PMID:21873635 [IBA] PANTHER:PTN000016263|WB:WBGene00008570|MGI:MGI:2153182|RGD:2963) /// 0005886 // plasma membrane (PMID:21873635 [IBA] PANTHER:PTN000016262|MGI:MGI:2153182|RGD:621476|UniProtKB:Q9H2S1|MGI:MGI:1933993|UniProtKB:O15554|MGI:MGI:2153183) /// 0005886 // plasma membrane (Reactome:R-HSA-1296039 [TAS])	0005242 // inward rectifier potassium channel activity (PMID:12382077 [IDA]) /// 0016286 // small conductance calcium-activated potassium channel activity (PMID:31155282 [IDA]) /// 0016286 // small conductance calcium-activated potassium channel activity (PMID:21873635 [IBA] PANTHER:PTN000016262|UniProtKB:Q9UGI6|RGD:2963|RGD:2962|RGD:2964|MGI:MGI:2153182|UniProtKB:Q9H2S1|FB:FBgn0029761|UniProtKB:Q92952) /// 0005516 // calmodulin binding (PMID:31155282 [IDA]) /// 0005516 // calmodulin binding (PMID:21873635 [IBA] PANTHER:PTN000016262|UniProtKB:Q9UGI6|RGD:2963|MGI:MGI:1933993) /// 0016286 // small conductance calcium-activated potassium channel activity (PMID:12382077 [IDA])	Small conductance calcium-activated potassium channel protein 3	KCNN3|K3	protein	taxon:9606	20210325	UniProt			233	0.0288829	0.0827939	0.458386	124	0.0172911	0.0477432	0.274274
FAM221B	family with sequence similarity 221 member B	9	complement(35816391..35828732)	392307	0.290387	-1.67024	-0.740051	9.12211e-05	0.0108181	1	FAM221B	UniProtKB	A6H8Z2	FAM221B	enables			0005515 // protein binding (PMID:32296183 [IPI] UniProtKB:P60410) /// 0005515 // protein binding (PMID:32296183 [IPI] UniProtKB:X5D778) /// 0005515 // protein binding (PMID:32296183 [IPI] UniProtKB:Q9NRY7) /// 0005515 // protein binding (PMID:32296183 [IPI] UniProtKB:Q5TA81) /// 0005515 // protein binding (PMID:32296183 [IPI] UniProtKB:Q9BRK4) /// 0005515 // protein binding (PMID:32296183 [IPI] UniProtKB:Q86XT4) /// 0005515 // protein binding (PMID:32296183 [IPI] UniProtKB:O15499) /// 0005515 // protein binding (PMID:32296183 [IPI] UniProtKB:P52954) /// 0005515 // protein binding (PMID:32296183 [IPI] UniProtKB:Q5T749) /// 0005515 // protein binding (PMID:32296183 [IPI] UniProtKB:A8MQ03) /// 0005515 // protein binding (PMID:32296183 [IPI] UniProtKB:Q5JST6) /// 0005515 // protein binding (PMID:32296183 [IPI] UniProtKB:Q92764) /// 0005515 // protein binding (PMID:32296183 [IPI] UniProtKB:Q8IYE1)	Protein FAM221B	FAM221B|C9orf128	protein	taxon:9606	20230909	IntAct			263	0.101302	0.290387	0.517406	140	0.0606606	0.167493	0.309664
LOC124904469	uncharacterized LOC124904469	1	complement(184925244..184946888)	124904469	0.0601962	-1.65721	-0.728759	0.000206677	0.0187739	1																	233	0.0209996	0.0601962	0.458386	125	0.012673	0.0349921	0.276486
LOC124904296	uncharacterized LOC124904296	1	complement(110748884..110763767)	124904296	0.434244	-1.6568	-0.728396	0.000382457	0.0290205	1																	205	0.151487	0.434244	0.403301	110	0.0914387	0.252476	0.243308
LOC105373527	- -	2	105101757..105105479	105373527	0.250083	-1.64851	-0.721163	0.00059285	0.0376835	1																	191	0.0872419	0.250083	0.375759	103	0.0529231	0.146128	0.227824
CCNB2	cyclin B2	15	59105146..59125045	9133	2.70693	-1.64828	-0.720961	3.47664e-07	0.000166796	0.010715	CCNB2	UniProtKB	O95067	CCNB2	enables	0007057 // spindle assembly involved in female meiosis I (GO_REF:0000107 [IEA] UniProtKB:P30276|ensembl:ENSMUSP00000034742) /// 0000079 // regulation of cyclin-dependent protein serine/threonine kinase activity (PMID:21873635 [IBA] PANTHER:PTN000019791|UniProtKB:P30281|UniProtKB:P30279|CGD:CAL0000199358|UniProtKB:P24385) /// 0043029 // T cell homeostasis (GO_REF:0000107 [IEA] UniProtKB:P30276|ensembl:ENSMUSP00000034742) /// 0040008 // regulation of growth (GO_REF:0000107 [IEA] UniProtKB:P30276|ensembl:ENSMUSP00000034742) /// 0048538 // thymus development (GO_REF:0000107 [IEA] UniProtKB:P30276|ensembl:ENSMUSP00000034742) /// 0044772 // mitotic cell cycle phase transition (PMID:21873635 [IBA] PANTHER:PTN000019791|SGD:S000006324|SGD:S000002314|UniProtKB:Q57WP1|UniProtKB:P24385|RGD:2293|FB:FBgn0010382|PomBase:SPAPB2B4.03|UniProtKB:P24864|TAIR:locus:2124331|UniProtKB:P20248|UniProtKB:P30281|UniProtKB:Q585A1|SGD:S000003341|CGD:CAL0000185532|WB:WBGene00000871|RGD:621083|SGD:S000004200|SGD:S000006323|SGD:S000003340|MGI:MGI:88313|SGD:S000000038|UniProtKB:P30279|CGD:CAL0000199358) /// 0008315 // meiotic G2/MI transition (GO_REF:0000107 [IEA] UniProtKB:P30276|ensembl:ENSMUSP00000034742) /// 0051301 // cell division (GO_REF:0000043 [IEA] UniProtKB-KW:KW-0132) /// 0001701 // in utero embryonic development (GO_REF:0000107 [IEA] UniProtKB:P30276|ensembl:ENSMUSP00000034742)	0005829 // cytosol (Reactome:R-HSA-2984220 [TAS]) /// 0005829 // cytosol (Reactome:R-HSA-2468293 [TAS]) /// 0000307 // cyclin-dependent protein kinase holoenzyme complex (PMID:21873635 [IBA] PANTHER:PTN000019791|UniProtKB:P20248|UniProtKB:P30279|UniProtKB:P30281|MGI:MGI:1329034|MGI:MGI:88314|MGI:MGI:108042|PomBase:SPAPB2B4.03|UniProtKB:P43449|SGD:S000006177|SGD:S000003340|MGI:MGI:88313|UniProtKB:P14635|UniProtKB:P24385|MGI:MGI:88316|MGI:MGI:108069) /// 0005829 // cytosol (Reactome:R-HSA-170055 [TAS]) /// 0005829 // cytosol (Reactome:R-HSA-2468287 [TAS]) /// 0005829 // cytosol (Reactome:R-HSA-4088299 [TAS]) /// 0015630 // microtubule cytoskeleton (GO_REF:0000054 [IDA]) /// 0005829 // cytosol (Reactome:R-HSA-2990882 [TAS]) /// 0005829 // cytosol (Reactome:R-HSA-4086410 [TAS]) /// 0016020 // membrane (GO_REF:0000107 [IEA] UniProtKB:P30276|ensembl:ENSMUSP00000034742) /// 0005829 // cytosol (Reactome:R-NUL-2422970 [TAS]) /// 0005829 // cytosol (GO_REF:0000052 [IDA]) /// 0005829 // cytosol (Reactome:R-HSA-170161 [TAS]) /// 0005829 // cytosol (Reactome:R-HSA-170057 [TAS]) /// 0005737 // cytoplasm (PMID:21873635 [IBA] PANTHER:PTN000019791|TAIR:locus:2142504|UniProtKB:P22674|FB:FBgn0000404|MGI:MGI:88302|UniProtKB:P30279|MGI:MGI:2145534|RGD:2295|MGI:MGI:108069|TAIR:locus:2205871|SGD:S000003340|MGI:MGI:88313|SGD:S000006323|SGD:S000006177|SGD:S000004200|MGI:MGI:88311|SGD:S000004812|TAIR:locus:2031407|UniProtKB:P20248|UniProtKB:O95067|UniProtKB:P14635|WB:WBGene00000868|WB:WBGene00000865|SGD:S000002314|UniProtKB:Q57WP1|PomBase:SPBC582.03|TAIR:locus:2160722) /// 0005829 // cytosol (Reactome:R-HSA-9624800 [TAS]) /// 0005813 // centrosome (PMID:21399614 [IDA]) /// 0005634 // nucleus (PMID:21873635 [IBA] PANTHER:PTN000019791|UniProtKB:Q9H8S5|TAIR:locus:2120081|UniProtKB:Q8WWL7|PomBase:SPBC582.03|FB:FBgn0010382|UniProtKB:P24385|UniProtKB:P14635|WB:WBGene00000868|WB:WBGene00000865|MGI:MGI:88316|SGD:S000006324|SGD:S000002314|MGI:MGI:88314|UniProtKB:P20248|TAIR:locus:2031407|UniProtKB:P30281|TAIR:locus:2036756|FB:FBgn0015625|UniProtKB:P41002|TAIR:locus:2034250|UniProtKB:P24864|SGD:S000004812|SGD:S000006323|FB:FBgn0000405|SGD:S000003340|MGI:MGI:88313|WB:WBGene00000871|SGD:S000006177|SGD:S000004200|TAIR:locus:2205871|MGI:MGI:108069|TAIR:locus:2196563|MGI:MGI:88315|FB:FBgn0000404|MGI:MGI:88302|UniProtKB:P30279|UniProtKB:P43449|SGD:S000000038|UniProtKB:P22674|TAIR:locus:2142504)	0016538 // cyclin-dependent protein serine/threonine kinase regulator activity (PMID:21873635 [IBA] PANTHER:PTN000019791|MGI:MGI:1329034|UniProtKB:P20248|FB:FBgn0010317|UniProtKB:P30281|PomBase:SPAPB2B4.03|SGD:S000004812|PomBase:SPCC4E9.02|PomBase:SPBC582.03|FB:FBgn0010382|WB:WBGene00000865|WB:WBGene00000868|MGI:MGI:88316|UniProtKB:P24385|UniProtKB:P14635|SGD:S000006324|SGD:S000002314|CGD:CAL0000199358|FB:FBgn0000404|UniProtKB:P30279|SGD:S000000038|SGD:S000006323|CGD:CAL0000189817|MGI:MGI:88313|SGD:S000003340|FB:FBgn0000405|CGD:CAL0000185532|SGD:S000004200|CGD:CAL0000175354|WB:WBGene00000871|SGD:S000006177|PomBase:SPBC19F5.01c|FB:FBgn0010315|SGD:S000003341|ZFIN:ZDB-GENE-020418-1) /// 0045296 // cadherin binding (PMID:25468996 [HDA]) /// 0005515 // protein binding (PMID:17408621 [IPI] UniProtKB:P21333) /// 0005515 // protein binding (PMID:28514442 [IPI] UniProtKB:P24941) /// 0005515 // protein binding (PMID:23455922 [IPI] UniProtKB:P24941) /// 0005515 // protein binding (PMID:24358021 [IPI] UniProtKB:P24941) /// 0005515 // protein binding (PMID:15232106 [IPI] UniProtKB:P24941)	G2/mitotic-specific cyclin-B2	CCNB2	protein	taxon:9606	20230909	IntAct			847	0.944318	2.70693	1.66632	457	0.573148	1.58255	1.01083
LOC105374413	- -	4	38744122..38753051	105374413	1.85586	-1.64613	-0.719078	3.51615e-07	0.000166796	0.0108368																	857	0.64742	1.85586	1.686	463	0.393462	1.0864	1.0241
LOC105376484	- -	10	complement(31603034..31620973)	105376484	0.120267	-1.64253	-0.71592	0.000600358	0.0377412	1																	194	0.0419554	0.120267	0.38166	105	0.0255441	0.070531	0.232248
HJURP	Holliday junction recognition protein	2	complement(233836702..233854535)	55355	0.746215	-1.63967	-0.713402	3.11133e-07	0.000153269	0.00958912	HJURP	UniProtKB	Q8NCD3	HJURP	enables	0007059 // chromosome segregation (PMID:19410544 [IMP]) /// 0007059 // chromosome segregation (PMID:19410545 [IMP]) /// 0034080 // CENP-A containing nucleosome assembly (PMID:19410544 [IMP]) /// 0034080 // CENP-A containing nucleosome assembly (PMID:19410545 [IMP]) /// 0034080 // CENP-A containing nucleosome assembly (PMID:21873635 [IBA] PANTHER:PTN001041854|UniProtKB:Q8NCD3) /// 0051101 // regulation of DNA binding (PMID:21478274 [IDA]) /// 0043254 // regulation of protein complex assembly (PMID:21478274 [IDA])	0005730 // nucleolus (GO_REF:0000052 [IDA]) /// 0005829 // cytosol (GO_REF:0000052 [IDA]) /// 0005654 // nucleoplasm (Reactome:R-HSA-606326 [TAS]) /// 0000776 // kinetochore (PMID:19410545 [IDA]) /// 0005730 // nucleolus (PMID:19410545 [IDA]) /// 0000775 // chromosome, centromeric region (PMID:21873635 [IBA] PANTHER:PTN001041854|MGI:MGI:2685821|UniProtKB:Q8NCD3) /// 0000775 // chromosome, centromeric region (PMID:19410544 [IDA]) /// 0005654 // nucleoplasm (GO_REF:0000052 [IDA]) /// 0005654 // nucleoplasm (Reactome:R-HSA-606287 [TAS]) /// 0005654 // nucleoplasm (Reactome:R-HSA-606289 [TAS])	0042393 // histone binding (PMID:19410545 [IPI] UniProtKB:P49450) /// 0042393 // histone binding (PMID:21873635 [IBA] PANTHER:PTN002312719|UniProtKB:Q8NCD3) /// 0042393 // histone binding (PMID:21478274 [IDA]) /// 0005515 // protein binding (PMID:26496610 [IPI] UniProtKB:P49450) /// 0005515 // protein binding (PMID:21478274 [IPI] UniProtKB:P49450) /// 0042393 // histone binding (PMID:19410544 [IPI] UniProtKB:P49450) /// 0003677 // DNA binding (GO_REF:0000043 [IEA] UniProtKB-KW:KW-0238) /// 0005515 // protein binding (PMID:20080577 [IPI] UniProtKB:P49450-1) /// 0005515 // protein binding (PMID:19410544 [IPI] UniProtKB:P49450) /// 0042802 // identical protein binding (PMID:23771058 [IPI] UniProtKB:Q8NCD3) /// 0005515 // protein binding (PMID:19410545 [IPI] UniProtKB:P49450)	Holliday junction recognition protein	HJURP|FAKTS|FLEG1|URLC9	protein	taxon:9606	20230911	UniProt			920	0.260319	0.746215	1.80994	499	0.158831	0.438555	1.10373
ALPL	alkaline phosphatase, biomineralization associated	1	21508984..21578410	249	8.8995	-1.63778	-0.711739	2.12448e-09	1.87658e-06	6.54765e-05	ALPL	UniProtKB	P05186	ALPL	enables	0030282 // bone mineralization (GO_REF:0000024 [ISS] UniProtKB:P09242) /// 0003006 // developmental process involved in reproduction (GO_REF:0000107 [IEA] UniProtKB:P09242|ensembl:ENSMUSP00000030551) /// 0055074 // calcium ion homeostasis (PMID:28592560 [IDA]) /// 0051384 // response to glucocorticoid (GO_REF:0000107 [IEA] UniProtKB:P08289|ensembl:ENSRNOP00000019004) /// 0033280 // response to vitamin D (PMID:17023519 [IEP]) /// 0071529 // cementum mineralization (GO_REF:0000107 [IEA] UniProtKB:P08289|ensembl:ENSRNOP00000019004) /// 0019725 // cellular homeostasis (GO_REF:0000107 [IEA] UniProtKB:P09242|ensembl:ENSMUSP00000030551) /// 0042822 // pyridoxal phosphate metabolic process (GO_REF:0000107 [IEA] UniProtKB:P09242|ensembl:ENSMUSP00000030551) /// 1904383 // response to sodium phosphate (GO_REF:0000107 [IEA] UniProtKB:P09242|ensembl:ENSMUSP00000030551) /// 0001958 // endochondral ossification (GO_REF:0000107 [IEA] UniProtKB:P09242|ensembl:ENSMUSP00000030551) /// 0140651 /// 0036005 // response to macrophage colony-stimulating factor (GO_REF:0000107 [IEA] UniProtKB:P08289|ensembl:ENSRNOP00000019004) /// 0001501 // skeletal system development (PMID:9781036 [TAS]) /// 0120162 /// 0001649 // osteoblast differentiation (PMID:16210410 [HDA]) /// 0046677 // response to antibiotic (GO_REF:0000107 [IEA] UniProtKB:P09242|ensembl:ENSMUSP00000030551) /// 0055062 // phosphate ion homeostasis (GO_REF:0000107 [IEA] UniProtKB:P09242|ensembl:ENSMUSP00000030551) /// 0032868 // response to insulin (GO_REF:0000107 [IEA] UniProtKB:P08289|ensembl:ENSRNOP00000019004) /// 0032496 // response to lipopolysaccharide (GO_REF:0000107 [IEA] UniProtKB:P08289|ensembl:ENSRNOP00000019004) /// 0140928 /// 0034516 // response to vitamin B6 (GO_REF:0000107 [IEA] UniProtKB:P09242|ensembl:ENSMUSP00000030551) /// 0071407 // cellular response to organic cyclic compound (GO_REF:0000107 [IEA] UniProtKB:P09242|ensembl:ENSMUSP00000030551) /// 0016311 // dephosphorylation (PMID:21873635 [IBA] PANTHER:PTN000174527|UniProtKB:Q29486|RGD:2099|UniProtKB:P00634)	0070062 // extracellular exosome (PMID:23533145 [HDA]) /// 0005886 // plasma membrane (PMID:21873635 [IBA] PANTHER:PTN002613308|MGI:MGI:87983|UniProtKB:P05186|UniProtKB:Q29486) /// 0098552 // side of membrane (GO_REF:0000043 [IEA] UniProtKB-KW:KW-0336) /// 0005758 // mitochondrial intermembrane space (GO_REF:0000024 [ISS] UniProtKB:P09242) /// 0031966 // mitochondrial membrane (GO_REF:0000024 [ISS] UniProtKB:P09242) /// 0005886 // plasma membrane (Reactome:R-HSA-8940388 [TAS]) /// 0005886 // plasma membrane (PMID:2220817 [IDA]) /// 0031012 // extracellular matrix (GO_REF:0000107 [IEA] UniProtKB:P09242|ensembl:ENSMUSP00000030551) /// 0005886 // plasma membrane (PMID:33821301 [IDA]) /// 0005576 // extracellular region (Reactome:R-HSA-8940388 [TAS]) /// 0016020 // membrane (PMID:16210410 [HDA]) /// 0070062 // extracellular exosome (PMID:19056867 [HDA])	0005515 // protein binding (PMID:15208311 [IPI] UniProtKB:Q99558) /// 0052732 // phosphoethanolamine phosphatase activity (PMID:2220817 [IDA]) /// 0016887 // ATPase activity (GO_REF:0000116 [IEA] RHEA:13065) /// 0004035 // alkaline phosphatase activity (PMID:21873635 [IBA] PANTHER:PTN000174527|MGI:MGI:108009|UniProtKB:P05186|FB:FBgn0283480|UniProtKB:Q92058|SGD:S000002889|MGI:MGI:87983|UniProtKB:P05187|UniProtKB:Q29486|dictyBase:DDB_G0278495|RGD:2099|RGD:2100|UniProtKB:P00634|FB:FBgn0283479|PomBase:SPBC14F5.13c|RGD:621650|UniProtKB:P09487|UniProtKB:P10696) /// 0004427 // inorganic diphosphatase activity (GO_REF:0000116 [IEA] RHEA:24576) /// 0005509 // calcium ion binding (PMID:11395499 [IDA]) /// 0016462 // pyrophosphatase activity (PMID:12162492 [IDA]) /// 0033883 // pyridoxal phosphatase activity (PMID:2220817 [IDA]) /// 0033883 // pyridoxal phosphatase activity (PMID:12162492 [IDA]) /// 0016462 // pyrophosphatase activity (PMID:19874193 [IDA]) /// 0004035 // alkaline phosphatase activity (PMID:12162492 [IDA]) /// 0004035 // alkaline phosphatase activity (PMID:33821301 [IDA]) /// 0043262 // adenosine-diphosphatase activity (GO_REF:0000116 [IEA] RHEA:61436) /// 0050187 // phosphoamidase activity (GO_REF:0000024 [ISS] UniProtKB:P09242)	Alkaline phosphatase, tissue-nonspecific isozyme	ALPL	protein	taxon:9606	20210629	UniProt			5283	3.10461	8.8995	10.3934	2869	1.89659	5.23676	6.3459
CSPG4	chondroitin sulfate proteoglycan 4	15	complement(75674322..75713466)	1464	0.15159	-1.63721	-0.711235	0.000148215	0.0151498	1	CSPG4	UniProtKB	Q6UVK1	CSPG4	enables	0097178 // ruffle assembly (GO_REF:0000107 [IEA] UniProtKB:Q8VHY0|ensembl:ENSMUSP00000038909) /// 0008347 // glial cell migration (GO_REF:0000107 [IEA] UniProtKB:Q8VHY0|ensembl:ENSMUSP00000038909) /// 0050731 // positive regulation of peptidyl-tyrosine phosphorylation (PMID:10587647 [IDA]) /// 0001525 // angiogenesis (GO_REF:0000043 [IEA] UniProtKB-KW:KW-0037) /// 0043410 // positive regulation of MAPK cascade (GO_REF:0000107 [IEA] UniProtKB:Q8VHY0|ensembl:ENSMUSP00000038909) /// 0048008 // platelet-derived growth factor receptor signaling pathway (GO_REF:0000107 [IEA] UniProtKB:Q8VHY0|ensembl:ENSMUSP00000038909) /// 0048771 // tissue remodeling (GO_REF:0000043 [IEA] UniProtKB-KW:KW-0797) /// 0006929 // substrate-dependent cell migration (GO_REF:0000107 [IEA] UniProtKB:Q8VHY0|ensembl:ENSMUSP00000038909) /// 0035556 // intracellular signal transduction (PMID:10587647 [IDA])	0005796 // Golgi lumen (Reactome:R-HSA-3560804 [TAS]) /// 0005796 // Golgi lumen (Reactome:R-HSA-2018659 [TAS]) /// 0005576 // extracellular region (Reactome:R-HSA-2022911 [TAS]) /// 0005796 // Golgi lumen (Reactome:R-HSA-1889978 [TAS]) /// 0009986 // cell surface (PMID:19581412 [HDA]) /// 0005796 // Golgi lumen (Reactome:R-HSA-1971487 [TAS]) /// 0005796 // Golgi lumen (Reactome:R-HSA-9632033 [TAS]) /// 0005796 // Golgi lumen (Reactome:R-HSA-9632034 [TAS]) /// 0005796 // Golgi lumen (Reactome:R-HSA-2022065 [TAS]) /// 0005796 // Golgi lumen (Reactome:R-HSA-4420365 [TAS]) /// 0062023 /// 0009986 // cell surface (PMID:10587647 [TAS]) /// 0043202 // lysosomal lumen (Reactome:R-HSA-2065233 [TAS]) /// 0005796 // Golgi lumen (Reactome:R-HSA-3560802 [TAS]) /// 0005886 // plasma membrane (GO_REF:0000052 [IDA]) /// 0043202 // lysosomal lumen (Reactome:R-HSA-2022056 [TAS]) /// 0001726 // ruffle (GO_REF:0000107 [IEA] UniProtKB:Q8VHY0|ensembl:ENSMUSP00000038909) /// 0005796 // Golgi lumen (Reactome:R-HSA-1889955 [TAS]) /// 0005796 // Golgi lumen (Reactome:R-HSA-9638064 [TAS]) /// 0031258 // lamellipodium membrane (GO_REF:0000044 [IEA] UniProtKB-SubCell:SL-0292) /// 0070062 // extracellular exosome (PMID:23533145 [HDA]) /// 0005796 // Golgi lumen (Reactome:R-HSA-1878002 [TAS]) /// 0005796 // Golgi lumen (Reactome:R-HSA-2022052 [TAS]) /// 0005796 // Golgi lumen (Reactome:R-HSA-1889981 [TAS]) /// 0005796 // Golgi lumen (Reactome:R-HSA-1971482 [TAS]) /// 0005796 // Golgi lumen (Reactome:R-HSA-2022061 [TAS]) /// 0005796 // Golgi lumen (Reactome:R-HSA-3595176 [TAS]) /// 0005796 // Golgi lumen (Reactome:R-HSA-1971491 [TAS]) /// 0005796 // Golgi lumen (Reactome:R-HSA-3595178 [TAS]) /// 0005796 // Golgi lumen (Reactome:R-HSA-2022063 [TAS]) /// 0005796 // Golgi lumen (Reactome:R-HSA-3595175 [TAS]) /// 0005796 // Golgi lumen (Reactome:R-HSA-1971483 [TAS]) /// 0043202 // lysosomal lumen (Reactome:R-HSA-1793176 [TAS]) /// 0005576 // extracellular region (Reactome:R-HSA-2022065 [TAS]) /// 0005576 // extracellular region (Reactome:R-HSA-2022056 [TAS]) /// 0005796 // Golgi lumen (Reactome:R-HSA-3636919 [TAS]) /// 0005925 // focal adhesion (PMID:21423176 [HDA]) /// 0016324 // apical plasma membrane (GO_REF:0000044 [IEA] UniProtKB-SubCell:SL-0015) /// 0005796 // Golgi lumen (Reactome:R-HSA-2018682 [TAS]) /// 0005796 // Golgi lumen (Reactome:R-HSA-2022911 [TAS]) /// 0005654 // nucleoplasm (GO_REF:0000052 [IDA])	0015026 // coreceptor activity (GO_REF:0000107 [IEA] UniProtKB:Q8VHY0|ensembl:ENSMUSP00000038909) /// 0019901 // protein kinase binding (PMID:10587647 [IPI] UniProtKB:Q07912)	Chondroitin sulfate proteoglycan 4	CSPG4|MCSP	protein	taxon:9606	20230914	Ensembl			267	0.0528825	0.15159	0.525275	145	0.0323061	0.0892019	0.320724
LOC124902309	uncharacterized LOC124902309	9	136363369..136369297	124902309	1.34442	-1.63087	-0.705639	7.66551e-06	0.00204541	0.236251																	497	0.469003	1.34442	0.977759	271	0.287676	0.794316	0.599421
LOC107985897	- -	2	complement(73004391..73020232)	107985897	0.12167	-1.61993	-0.695935	8.86918e-05	0.0106663	1																	317	0.0424449	0.12167	0.623641	174	0.0262079	0.0723637	0.384868
DLGAP5	DLG associated protein 5	14	complement(55148135..55191585)	9787	1.14578	-1.61715	-0.693452	1.092e-06	0.00042383	0.0336556	DLGAP5	UniProtKB	Q15398	DLGAP5	enables	0007052 // mitotic spindle organization (PMID:21873635 [IBA] PANTHER:PTN004353019|FB:FBgn0033845) /// 0051382 // kinetochore assembly (PMID:21873635 [IBA] PANTHER:PTN004353019|FB:FBgn0033845) /// 0007059 // chromosome segregation (PMID:21873635 [IBA] PANTHER:PTN004353019|FB:FBgn0033845) /// 0007346 // regulation of mitotic cell cycle (PMID:21873635 [IBA] PANTHER:PTN004353019|FB:FBgn0033845) /// 0051642 // centrosome localization (PMID:21873635 [IBA] PANTHER:PTN004353019|FB:FBgn0033845) /// 0007079 // mitotic chromosome movement towards spindle pole (PMID:12527899 [NAS]) /// 0023052 // signaling (GO_REF:0000002 [IEA] InterPro:IPR005026) /// 0045842 // positive regulation of mitotic metaphase/anaphase transition (PMID:12527899 [NAS])	0005634 // nucleus (PMID:21873635 [IBA] PANTHER:PTN004353019|UniProtKB:Q15398|FB:FBgn0033845) /// 0031616 // spindle pole centrosome (PMID:21873635 [IBA] PANTHER:PTN004353019|UniProtKB:Q15398) /// 0005737 // cytoplasm (PMID:21873635 [IBA] PANTHER:PTN004353019|FB:FBgn0033845|UniProtKB:Q15398) /// 0005829 // cytosol (GO_REF:0000052 [IDA]) /// 0031616 // spindle pole centrosome (PMID:12527899 [IDA]) /// 0072686 // mitotic spindle (GO_REF:0000052 [IDA]) /// 0005634 // nucleus (PMID:12527899 [IDA]) /// 0005829 // cytosol (Reactome:R-HSA-9018538 [TAS])	0005515 // protein binding (PMID:25416956 [IPI] UniProtKB:Q5JR59) /// 0005515 // protein binding (PMID:15145941 [IPI] UniProtKB:Q9Y3I1) /// 0008017 // microtubule binding (PMID:21873635 [IBA] PANTHER:PTN004353019|FB:FBgn0033845) /// 0005515 // protein binding (PMID:15987997 [IPI] UniProtKB:O14965) /// 0005515 // protein binding (PMID:25416956 [IPI] UniProtKB:Q08379) /// 0005515 // protein binding (PMID:37219487 [IPI] UniProtKB:Q00610)	Disks large-associated protein 5	DLGAP5|DLG7|KIAA0008	protein	taxon:9606	20051103	UniProt			811	0.399709	1.14578	1.5955	446	0.247272	0.682753	0.986502
LINC02981	long intergenic non-protein coding RNA 2981	7	26398569..26540950	441204	0.109907	-1.61648	-0.692856	0.000502022	0.0346625	1																	220	0.0383415	0.109907	0.432811	121	0.0237218	0.0654994	0.267638
CYP4F29P	- -	21	complement(13843133..13848364)	54055	7.32473	-1.61039	-0.687407	5.38224e-08	3.28265e-05	0.0016588																	1970	2.55525	7.32473	3.87562	1088	1.58749	4.3833	2.40653
LOC105378415	- -	10	complement(88072730..88104393)	105378415	0.713692	-1.5972	-0.675544	0.000200017	0.0184968	1																	291	0.248973	0.713692	0.572491	162	0.155916	0.430507	0.358326
XCR1	X-C motif chemokine receptor 1	3	complement(46017007..46085844)	2829	0.581468	-1.594	-0.67265	3.01038e-06	0.00100763	0.0927798	XCR1	UniProtKB	P46094	XCR1	enables	0070098 // chemokine-mediated signaling pathway (GO_REF:0000108 [IEA] GO:0016493) /// 0006955 // immune response (PMID:21873635 [IBA] PANTHER:PTN001628461|MGI:MGI:106185|RGD:620876|RGD:620596|UniProtKB:P49238|MGI:MGI:103011|RGD:2906|ZFIN:ZDB-GENE-041114-186|MGI:MGI:1333797|UniProtKB:P32246|MGI:MGI:1333815) /// 0007187 // G-protein coupled receptor signaling pathway, coupled to cyclic nucleotide second messenger (PMID:9632725 [TAS]) /// 0006954 // inflammatory response (PMID:9632725 [TAS]) /// 0070098 // chemokine-mediated signaling pathway (GO_REF:0000108 [IEA] GO:0004950) /// 0007204 // positive regulation of cytosolic calcium ion concentration (PMID:21873635 [IBA] PANTHER:PTN001628461|UniProtKB:P32246|RGD:1308562|RGD:620596|RGD:621528|RGD:2906|MGI:MGI:1096320) /// 0007186 // G-protein coupled receptor signaling pathway (PMID:10679309 [TAS]) /// 0051209 // release of sequestered calcium ion into cytosol (GO_REF:0000107 [IEA] UniProtKB:Q9R0M1|ensembl:ENSMUSP00000138255) /// 0060326 // cell chemotaxis (PMID:21873635 [IBA] PANTHER:PTN001628461|UniProtKB:P25025|MGI:MGI:106185|RGD:620593|MGI:MGI:104618|MGI:MGI:1333815|UniProtKB:P32248|UniProtKB:P51684|RGD:621528|ZFIN:ZDB-GENE-041114-186|RGD:2906|MGI:MGI:103567|RGD:620137) /// 0006935 // chemotaxis (PMID:9632725 [TAS]) /// 0019722 // calcium-mediated signaling (PMID:21873635 [IBA] PANTHER:PTN001628461|UniProtKB:P61073|UniProtKB:P51681|RGD:621528|UniProtKB:P51684)	0005886 // plasma membrane (Reactome:R-HSA-749448 [TAS]) /// 0005886 // plasma membrane (Reactome:R-HSA-749452 [TAS]) /// 0009897 // external side of plasma membrane (PMID:21873635 [IBA] PANTHER:PTN001628461|RGD:621528|MGI:MGI:103011|MGI:MGI:107824|MGI:MGI:1277207|MGI:MGI:107182|MGI:MGI:106185|UniProtKB:P51681|MGI:MGI:109563|UniProtKB:P32246|MGI:MGI:1333797|MGI:MGI:103567) /// 0005886 // plasma membrane (Reactome:R-HSA-379048 [TAS]) /// 0005886 // plasma membrane (Reactome:R-HSA-373339 [TAS])	0004950 // chemokine receptor activity (PMID:10679309 [TAS]) /// 0019957 // C-C chemokine binding (PMID:21873635 [IBA] PANTHER:PTN001628461|UniProtKB:P51677|MGI:MGI:1333797|UniProtKB:P32246|UniProtKB:P32248|UniProtKB:P61073|MGI:MGI:104616|MGI:MGI:106185|UniProtKB:P51681|MGI:MGI:1891697|MGI:MGI:107182|UniProtKB:P51684|RGD:708446) /// 0005515 // protein binding (PMID:32296183 [IPI] UniProtKB:Q9H8W4) /// 0016493 // C-C chemokine receptor activity (PMID:21873635 [IBA] PANTHER:PTN001628461|MGI:MGI:1201402|MGI:MGI:104616|MGI:MGI:106185|MGI:MGI:1341902|MGI:MGI:104618|MGI:MGI:1333797|UniProtKB:P32246|UniProtKB:P32248|MGI:MGI:1891697|MGI:MGI:107182|MGI:MGI:1096320|UniProtKB:P51684|MGI:MGI:107824|MGI:MGI:103011|UniProtKB:P51681)	Chemokine XC receptor 1	XCR1|CCXCR1|GPR5	protein	taxon:9606	20030904	PINC			751	0.202847	0.581468	1.47746	419	0.127309	0.351518	0.926781
SPDYE21	speedy/RINGO cell cycle regulator family member E21	7	67276941..67289005	442572	0.425477	-1.59399	-0.672646	0.00020242	0.0186517	1	SPDYE21	UniProtKB	A0A494C086	SPDYE21	enables			0019901 // protein kinase binding (PMID:21873635 [IBA] PANTHER:PTN001259662|MGI:MGI:1921923)	Putative speedy protein E21	SPDYE21	protein	taxon:9606	20170228	GO_Central			294	0.148429	0.425477	0.578393	164	0.0931387	0.257169	0.362749
FER1L4	fer-1 like family member 4 (pseudogene)	20	complement(35558737..35607562)	80307	0.18903	-1.59329	-0.67201	0.000312661	0.025107	1	FER1L4	UniProtKB	A9Z1Z3	FER1L4	is_active_in	0046928 // regulation of neurotransmitter secretion (PMID:21873635 [IBA] PANTHER:PTN000413636|FB:FBgn0034389)	0030672 // synaptic vesicle membrane (PMID:21873635 [IBA] PANTHER:PTN000413636|RGD:1305199)	0005509 // calcium ion binding (PMID:21873635 [IBA] PANTHER:PTN002473508|UniProtKB:Q6DN14|UniProtKB:O75923|FB:FBgn0034389|UniProtKB:Q6DN12)	Fer-1-like protein 4	FER1L4|C20orf124	protein	taxon:9606	20180216	GO_Central			267	0.0659437	0.18903	0.525275	149	0.0413966	0.114302	0.329571
LINC02930	long intergenic non-protein coding RNA 2930	10	120608582..120825311	105378516	0.166109	-1.59283	-0.67159	7.45754e-05	0.00941043	1																	369	0.0579476	0.166109	0.725942	206	0.0363909	0.100481	0.455649
KCNRG	potassium channel regulator	13	50015444..50020922	283518	1.04389	-1.59144	-0.670332	0.000156164	0.0156262	1	KCNRG	UniProtKB	Q8N5I3	KCNRG	enables	1902260 // negative regulation of delayed rectifier potassium channel activity (PMID:21873635 [IBA] PANTHER:PTN002684174|UniProtKB:Q8N5I3) /// 0051260 // protein homooligomerization (GO_REF:0000002 [IEA] InterPro:IPR003131) /// 1902260 // negative regulation of delayed rectifier potassium channel activity (PMID:19968958 [IDA])	0005783 // endoplasmic reticulum (PMID:19968958 [IDA]) /// 0005783 // endoplasmic reticulum (PMID:21873635 [IBA] PANTHER:PTN002684174|UniProtKB:Q8N5I3)	0042802 // identical protein binding (PMID:19447967 [IPI] UniProtKB:Q8N5I3) /// 0042802 // identical protein binding (PMID:32296183 [IPI] UniProtKB:Q8N5I3) /// 0042802 // identical protein binding (PMID:16189514 [IPI] UniProtKB:Q8N5I3) /// 0005515 // protein binding (PMID:19968958 [IPI] UniProtKB:Q09470) /// 0005515 // protein binding (PMID:32296183 [IPI] UniProtKB:A6NLU0) /// 0005515 // protein binding (PMID:19968958 [IPI] UniProtKB:P22459) /// 0042802 // identical protein binding (PMID:25416956 [IPI] UniProtKB:Q8N5I3)	Potassium channel regulatory protein	KCNRG|CLLD4	protein	taxon:9606	20141128	UniProt			315	0.364163	1.04389	0.619706	176	0.228884	0.631981	0.389292
LOC124903561	uncharacterized LOC124903561	15	complement(98831667..98852263)	124903561	0.0505855	-1.58868	-0.667827	0.000790037	0.0444782	1																	218	0.0176469	0.0505855	0.428876	122	0.0111093	0.0306744	0.26985
LOC124901344	uncharacterized LOC124901344	6	complement(75271313..75284311)	124901344	0.192965	-1.58196	-0.661713	1.99286e-05	0.00383828	0.6142																	523	0.0673163	0.192965	1.02891	294	0.0425679	0.117536	0.650295
GK-AS1	glycerol kinase 3	X	complement(30700064..30718099)	100873902	0.154509	-1.57918	-0.659179	1.30432e-05	0.00288031	0.401992																	586	0.0539008	0.154509	1.15285	330	0.034145	0.0942794	0.729923
SNRPA1-DT	SNRPA1 divergent transcript	15	101295348..101305737	120766138	0.437842	-1.57851	-0.658566	0.000573397	0.0371852	1																	245	0.152742	0.437842	0.481994	138	0.0967805	0.267225	0.30524
ODAD4	outer dynein arm docking complex subunit 4	17	41930617..41966503	83538	0.367853	-1.57017	-0.650918	0.000613995	0.0380826	1	ODAD4	UniProtKB	Q96NG3	ODAD4	enables	0036158 // outer dynein arm assembly (PMID:27486780 [IDA]) /// 0007507 // heart development (GO_REF:0000107 [IEA] UniProtKB:Q9D4B2|ensembl:ENSMUSP00000090355) /// 0120229 /// 0007420 // brain development (GO_REF:0000107 [IEA] UniProtKB:Q9D4B2|ensembl:ENSMUSP00000090355) /// 0003341 // cilium movement (GO_REF:0000024 [ISS] UniProtKB:A5PK42) /// 0036158 // outer dynein arm assembly (GO_REF:0000024 [ISS] UniProtKB:A5PK42) /// 0060287 // epithelial cilium movement involved in determination of left/right asymmetry (PMID:27486780 [IMP]) /// 0030324 // lung development (GO_REF:0000107 [IEA] UniProtKB:Q9D4B2|ensembl:ENSMUSP00000090355) /// 0003341 // cilium movement (PMID:27486780 [IDA]) /// 0090660 // cerebrospinal fluid circulation (GO_REF:0000107 [IEA] UniProtKB:Q9D4B2|ensembl:ENSMUSP00000090355) /// 0120197	0005576 // extracellular region (GO_REF:0000108 [IEA] GO:0060287) /// 0005930 // axoneme (PMID:27486780 [IDA]) /// 0005576 // extracellular region (GO_REF:0000108 [IEA] GO:0090660) /// 0005737 // cytoplasm (PMID:21873635 [IBA] PANTHER:PTN001126801|UniProtKB:Q96NG3|MGI:MGI:1921657) /// 0005737 // cytoplasm (GO_REF:0000054 [IDA]) /// 0120228 /// 0097728 // 9+0 motile cilium (GO_REF:0000107 [IEA] UniProtKB:Q9D4B2|ensembl:ENSMUSP00000090355) /// 0097729 // 9+2 motile cilium (PMID:27486780 [IDA])	0005515 // protein binding (PMID:27486780 [IPI] UniProtKB:A5D8V7) /// 0005515 // protein binding (PMID:27486780 [IPI] UniProtKB:Q96M63) /// 0005515 // protein binding (PMID:25416956 [IPI] UniProtKB:Q13064) /// 0005515 // protein binding (PMID:25416956 [IPI] UniProtKB:Q08379) /// 0005515 // protein binding (PMID:25416956 [IPI] UniProtKB:Q6A162) /// 0005515 // protein binding (PMID:25416956 [IPI] UniProtKB:P15173) /// 0005515 // protein binding (PMID:25416956 [IPI] UniProtKB:Q7Z6G3-2) /// 0005515 // protein binding (PMID:25416956 [IPI] UniProtKB:P50222) /// 0005515 // protein binding (PMID:25416956 [IPI] UniProtKB:Q8NHQ1) /// 0005515 // protein binding (PMID:25416956 [IPI] UniProtKB:Q15834)	Outer dynein arm-docking complex subunit 4	ODAD4|TTC25	protein	taxon:9606	20230909	IntAct			249	0.128326	0.367853	0.489863	141	0.0817432	0.225705	0.311876
LOC124903143	uncharacterized LOC124903143	13	28693756..28707632	124903143	0.758472	-1.56687	-0.647884	0.00061728	0.0381939	1																	252	0.264595	0.758472	0.495765	143	0.168901	0.466361	0.3163
LOC729867	uncharacterized LOC729867	1	complement(160202199..160208869)	729867	1.00354	-1.5667	-0.647728	0.000196505	0.0183042	1																	333	0.350086	1.00354	0.655118	189	0.223516	0.61716	0.418047
TNFSF12-TNFSF13	TNFSF12-TNFSF13 readthrough	17	7549058..7561601	407977	12.141	-1.56639	-0.647443	5.65863e-08	3.37097e-05	0.00174399																	4741	4.23541	12.141	9.32707	2692	2.70531	7.46975	5.9544
LOC124902766	endogenous retrovirus group K member 7 Env polyprotein-like	11	complement(118709336..118729412)	124902766	0.157514	-1.56554	-0.646656	7.61003e-05	0.00949193	1																	419	0.0549492	0.157514	0.824308	238	0.0351108	0.0969459	0.526429
GPRC5D	G protein-coupled receptor class C group 5 member D	12	complement(12940575..12952170)	55507	1.34157	-1.5644	-0.645607	0.000117928	0.0128985	1	GPRC5D	UniProtKB	Q9NZD1	GPRC5D	enables	0007186 // G-protein coupled receptor signaling pathway (GO_REF:0000043 [IEA] UniProtKB-KW:KW-0297)	0070062 // extracellular exosome (PMID:21873635 [IBA] PANTHER:PTN001025902|UniProtKB:Q9NZH0) /// 0043235 // receptor complex (PMID:21873635 [IBA] PANTHER:PTN001025902|UniProtKB:Q9NQ84) /// 0005886 // plasma membrane (PMID:11311935 [NAS]) /// 0005886 // plasma membrane (PMID:21873635 [IBA] PANTHER:PTN001025902|MGI:MGI:1891250|MGI:MGI:1935037|MGI:MGI:1927596|UniProtKB:Q8NFJ5) /// 0043231 // intracellular membrane-bounded organelle (PMID:21873635 [IBA] PANTHER:PTN001025902|UniProtKB:Q9NZH0|UniProtKB:Q8NFJ5)	0005515 // protein binding (PMID:32296183 [IPI] UniProtKB:Q9H7V2) /// 0005515 // protein binding (PMID:32296183 [IPI] UniProtKB:Q99650) /// 0005515 // protein binding (PMID:32296183 [IPI] UniProtKB:Q14802-3) /// 0005515 // protein binding (PMID:32296183 [IPI] UniProtKB:P24593) /// 0005515 // protein binding (PMID:32296183 [IPI] UniProtKB:Q9H2W1) /// 0005515 // protein binding (PMID:32296183 [IPI] UniProtKB:Q01453) /// 0005515 // protein binding (PMID:32296183 [IPI] UniProtKB:Q9GZX9) /// 0005515 // protein binding (PMID:32296183 [IPI] UniProtKB:P15151) /// 0005515 // protein binding (PMID:32296183 [IPI] UniProtKB:Q9Y548) /// 0004930 // G-protein coupled receptor activity (GO_REF:0000043 [IEA] UniProtKB-KW:KW-0297) /// 0005515 // protein binding (PMID:32296183 [IPI] UniProtKB:Q9BTX3) /// 0005515 // protein binding (PMID:32296183 [IPI] UniProtKB:A5PKU2) /// 0005515 // protein binding (PMID:32296183 [IPI] UniProtKB:P02724) /// 0030295 // protein kinase activator activity (PMID:21873635 [IBA] PANTHER:PTN001025902|UniProtKB:Q9NZH0) /// 0005515 // protein binding (PMID:32296183 [IPI] UniProtKB:Q8WVV5) /// 0005515 // protein binding (PMID:32296183 [IPI] UniProtKB:Q8N912) /// 0005515 // protein binding (PMID:32296183 [IPI] UniProtKB:A0PK00) /// 0005515 // protein binding (PMID:32296183 [IPI] UniProtKB:Q6ZP29-3) /// 0005515 // protein binding (PMID:32296183 [IPI] UniProtKB:Q01628) /// 0005515 // protein binding (PMID:32296183 [IPI] UniProtKB:Q9BRI3) /// 0005515 // protein binding (PMID:32296183 [IPI] UniProtKB:Q8N386) /// 0005515 // protein binding (PMID:32296183 [IPI] UniProtKB:O95236-2) /// 0005515 // protein binding (PMID:32296183 [IPI] UniProtKB:Q8TAF8) /// 0005515 // protein binding (PMID:32296183 [IPI] UniProtKB:Q9BSE2) /// 0005515 // protein binding (PMID:32296183 [IPI] UniProtKB:P54849) /// 0005515 // protein binding (PMID:32296183 [IPI] UniProtKB:Q7Z2K6) /// 0005515 // protein binding (PMID:32296183 [IPI] UniProtKB:Q7Z6L0) /// 0005515 // protein binding (PMID:32296183 [IPI] UniProtKB:Q9H1C4) /// 0005515 // protein binding (PMID:32296183 [IPI] UniProtKB:Q96HH6) /// 0005515 // protein binding (PMID:32296183 [IPI] UniProtKB:P13236)	G-protein coupled receptor family C group 5 member D	GPRC5D	protein	taxon:9606	20230911	UniProt			380	0.468008	1.34157	0.747582	216	0.299254	0.826284	0.477768
LOC124903222	uncharacterized LOC124903222	13	114291799..114293721	124903222	0.642005	-1.56386	-0.645115	0.000690711	0.0417029	1																	248	0.223965	0.642005	0.487896	141	0.14324	0.395506	0.311876
LOC124908062	uncharacterized LOC124908062	2	191701617..191740990	124908062	0.32115	-1.56202	-0.643409	0.000589987	0.0376748	1																	260	0.112034	0.32115	0.511504	148	0.0717389	0.198082	0.327359
PIP5KL1	phosphatidylinositol-4-phosphate 5-kinase like 1	9	complement(127920881..127930777)	138429	0.3713	-1.55433	-0.636293	0.0001001	0.0114648	1	PIP5KL1	UniProtKB	Q5T9C9	PIP5KL1	enables	0001933 // negative regulation of protein phosphorylation (PMID:19680787 [IMP]) /// 0030336 // negative regulation of cell migration (PMID:19680787 [IMP]) /// 0010917 // negative regulation of mitochondrial membrane potential (PMID:16751333 [IDA]) /// 0043065 // positive regulation of apoptotic process (PMID:16751333 [IDA]) /// 0046854 // phosphatidylinositol phosphorylation (PMID:21873635 [IBA] PANTHER:PTN000557041|ZFIN:ZDB-GENE-080721-18|UniProtKB:P48426|PomBase:SPAC19G12.14|TAIR:locus:2201108|MGI:MGI:107929|UniProtKB:P78356|dictyBase:DDB_G0267588|SGD:S000002616|UniProtKB:Q8TBX8|TAIR:locus:2125098|FB:FBgn0039924) /// 0016310 // phosphorylation (GO_REF:0000043 [IEA] UniProtKB-KW:KW-0418)	0042995 // cell projection (GO_REF:0000107 [IEA] UniProtKB:Q6U7H8|ensembl:ENSMUSP00000051282) /// 0005829 // cytosol (GO_REF:0000052 [IDA]) /// 0005886 // plasma membrane (PMID:21873635 [IBA] PANTHER:PTN000557041|SGD:S000002616|UniProtKB:Q99755|TAIR:locus:2203211|TAIR:locus:2080585|TAIR:locus:2201108|TAIR:locus:2066246|UniProtKB:Q8TBX8|TAIR:locus:2077397|FB:FBgn0039924|RGD:1309938|UniProtKB:P48426|PomBase:SPAC19G12.14|TAIR:locus:2040327|CGD:CAL0000192511|WB:WBGene00004087|FB:FBgn0016984|FB:FBgn0034789|MGI:MGI:107929|UniProtKB:P78356)	0016308 // 1-phosphatidylinositol-4-phosphate 5-kinase activity (PMID:21873635 [IBA] PANTHER:PTN000557041|WB:WBGene00004087|TAIR:locus:2077397|TAIR:locus:2201108|dictyBase:DDB_G0267588|TAIR:locus:2066246|MGI:MGI:107930|TAIR:locus:2080585|MGI:MGI:2448520|TAIR:locus:2203211|SGD:S000002616|MGI:MGI:107929|UniProtKB:P78356|PomBase:SPAC19G12.14|UniProtKB:P48426|ZFIN:ZDB-GENE-080721-18|FB:FBgn0016984|CGD:CAL0000192511|MGI:MGI:1298224|TAIR:locus:2040327|TAIR:locus:2125098|ZFIN:ZDB-GENE-050522-517|UniProtKB:Q8TBX8|UniProtKB:Q8I239|RGD:621711|UniProtKB:Q99755) /// 0005524 // ATP binding (GO_REF:0000043 [IEA] UniProtKB-KW:KW-0067)	Phosphatidylinositol 4-phosphate 5-kinase-like protein 1	PIP5KL1	protein	taxon:9606	20230911	UniProt			416	0.129529	0.3713	0.818406	238	0.0833617	0.230174	0.526429
LILRB5	leukocyte immunoglobulin like receptor B5	19	complement(54249421..54257273)	10990	0.874637	-1.55386	-0.635858	1.80864e-05	0.00359147	0.557421	LILRB5	UniProtKB	O75023	LILRB5	enables	0007166 // cell surface receptor signaling pathway (PMID:9548455 [TAS]) /// 0002250 // adaptive immune response (GO_REF:0000043 [IEA] UniProtKB-KW:KW-1064) /// 0006952 // defense response (PMID:9548455 [TAS])	0005886 // plasma membrane (PMID:21873635 [IBA] PANTHER:PTN000200821|MGI:MGI:1889810|UniProtKB:Q6GTX8|UniProtKB:P24071|UniProtKB:Q9HCN6|MGI:MGI:102701|UniProtKB:P43626|UniProtKB:Q14953|UniProtKB:Q8NHL6|UniProtKB:P59901|UniProtKB:Q14954|UniProtKB:Q8N149)	0004888 // transmembrane signaling receptor activity (PMID:9548455 [TAS])	Leukocyte immunoglobulin-like receptor subfamily B member 5	LILRB5|LIR8	protein	taxon:9606	20030904	PINC			636	0.305119	0.874637	1.25122	364	0.19644	0.5424	0.805127
LOC107986800	putative uncharacterized protein FLJ44672	7	complement(56375680..56380825)	107986800	0.704626	-1.55302	-0.635075	5.63493e-05	0.00775808	1																	482	0.245811	0.704626	0.948249	276	0.158336	0.437188	0.610481
LOC124904410	uncharacterized LOC124904410	1	149564619..149606615	124904410	0.497958	-1.5522	-0.634313	5.8422e-05	0.00788861	1																	480	0.173714	0.497958	0.944315	275	0.111955	0.309123	0.608269
LOC105376333	uncharacterized LOC105376333	9	138276699..138279535	105376333	5.90812	-1.5442	-0.626859	4.45655e-07	0.000199334	0.0137351																	2363	2.06106	5.90812	4.64878	1361	1.33537	3.68715	3.01038
LINC02972	long intergenic non-protein coding RNA 2972	12	8788253..8798249	123706525	3.5959	-1.54247	-0.625246	5.64623e-07	0.000237105	0.0174017																	2180	1.25444	3.5959	4.28876	1257	0.813663	2.24664	2.78034
IL27	interleukin 27	16	complement(28499362..28506834)	246778	1.27087	-1.54087	-0.623746	0.000640463	0.0393432	1	IL27	UniProtKB	Q8NEV9	IL27	enables	0042129 // regulation of T cell proliferation (GO_REF:0000024 [ISS] UniProtKB:Q8K3I6) /// 0140459 /// 0045625 // regulation of T-helper 1 cell differentiation (PMID:12734330 [IDA]) /// 0002230 // positive regulation of defense response to virus by host (GO_REF:0000107 [IEA] UniProtKB:Q8K3I6|ensembl:ENSMUSP00000054637) /// 0042129 // regulation of T cell proliferation (PMID:21873635 [IBA] PANTHER:PTN000466839|MGI:MGI:2384409) /// 0045625 // regulation of T-helper 1 cell differentiation (PMID:21873635 [IBA] PANTHER:PTN000466839|UniProtKB:Q8NEV9) /// 0006954 // inflammatory response (GO_REF:0000043 [IEA] UniProtKB-KW:KW-0395) /// 0032729 // positive regulation of interferon-gamma production (PMID:12734330 [IDA]) /// 0045087 // innate immune response (GO_REF:0000043 [IEA] UniProtKB-KW:KW-0399) /// 0007165 // signal transduction (GO_REF:0000108 [IEA] GO:0005125)	0005576 // extracellular region (Reactome:R-HSA-448421 [TAS]) /// 0005576 // extracellular region (Reactome:R-HSA-8950731 [TAS]) /// 0005576 // extracellular region (Reactome:R-HSA-8950485 [TAS]) /// 0005576 // extracellular region (Reactome:R-HSA-8950340 [TAS]) /// 0005576 // extracellular region (Reactome:R-HSA-8950537 [TAS]) /// 0009986 // cell surface (GO_REF:0000107 [IEA] UniProtKB:D3ZPW3|ensembl:ENSRNOP00000025950) /// 0005615 // extracellular space (PMID:21873635 [IBA] PANTHER:PTN000466839|MGI:MGI:2384409) /// 0005576 // extracellular region (Reactome:R-HSA-8950210 [TAS]) /// 0005576 // extracellular region (Reactome:R-HSA-8950441 [TAS]) /// 0005615 // extracellular space (GO_REF:0000024 [ISS] UniProtKB:Q8K3I6) /// 0005576 // extracellular region (Reactome:R-HSA-448427 [TAS]) /// 0005788 // endoplasmic reticulum lumen (Reactome:R-HSA-8950342 [TAS]) /// 0005788 // endoplasmic reticulum lumen (Reactome:R-HSA-448421 [TAS]) /// 0005829 // cytosol (Reactome:R-HSA-8950731 [TAS]) /// 0005576 // extracellular region (Reactome:R-HSA-8950518 [TAS]) /// 0005829 // cytosol (Reactome:R-HSA-8950504 [TAS]) /// 0005788 // endoplasmic reticulum lumen (Reactome:R-HSA-8950398 [TAS])	0005515 // protein binding (PMID:20974977 [IPI] UniProtKB:Q14213) /// 0045523 // interleukin-27 receptor binding (PMID:21873635 [IBA] PANTHER:PTN000466839|MGI:MGI:2384409) /// 0045523 // interleukin-27 receptor binding (GO_REF:0000024 [ISS] UniProtKB:Q8K3I6) /// 0005125 // cytokine activity (GO_REF:0000043 [IEA] UniProtKB-KW:KW-0202) /// 0005102 // receptor binding (GO_REF:0000024 [ISS] UniProtKB:Q8K3I6) /// 0005515 // protein binding (PMID:19933857 [IPI] UniProtKB:O75462)	Interleukin-27 subunit alpha	IL27|IL27A|IL30	protein	taxon:9606	20030709	UniProt			279	0.443345	1.27087	0.548883	161	0.287792	0.794636	0.356114
LOC124902040	uncharacterized LOC124902040	8	143943864..143947787	124902040	0.864978	-1.53785	-0.620913	9.63626e-05	0.0113752	1																	460	0.30175	0.864978	0.904968	266	0.196285	0.541971	0.588362
MZB1	marginal zone B and B1 cell specific protein	5	complement(139387467..139389913)	51237	33.1287	-1.5375	-0.620582	1.20631e-07	6.71755e-05	0.00371784	MZB1	UniProtKB	Q8WU39	MZB1	enables	0002639 // positive regulation of immunoglobulin production (GO_REF:0000024 [ISS] UniProtKB:Q9D8I1) /// 0042127 // regulation of cell proliferation (GO_REF:0000024 [ISS] UniProtKB:Q9D8I1) /// 0030888 // regulation of B cell proliferation (PMID:21873635 [IBA] PANTHER:PTN001040490|MGI:MGI:1917066) /// 0008284 // positive regulation of cell proliferation (GO_REF:0000107 [IEA] UniProtKB:Q9D8I1|ensembl:ENSMUSP00000025211) /// 0006915 // apoptotic process (GO_REF:0000043 [IEA] UniProtKB-KW:KW-0053) /// 0033622 // integrin activation (GO_REF:0000024 [ISS] UniProtKB:Q9D8I1) /// 0046626 // regulation of insulin receptor signaling pathway (GO_REF:0000024 [ISS] UniProtKB:Q9D8I1) /// 0030888 // regulation of B cell proliferation (GO_REF:0000024 [ISS] UniProtKB:Q9D8I1)	0005788 // endoplasmic reticulum lumen (GO_REF:0000024 [ISS] UniProtKB:Q9D8I1) /// 0034663 // endoplasmic reticulum chaperone complex (PMID:21873635 [IBA] PANTHER:PTN001040490|MGI:MGI:1917066) /// 0005576 // extracellular region (PMID:21873635 [IBA] PANTHER:PTN001040490|MGI:MGI:1917066|UniProtKB:Q8WU39) /// 0034663 // endoplasmic reticulum chaperone complex (GO_REF:0000024 [ISS] UniProtKB:Q9D8I1)	0005515 // protein binding (PMID:32296183 [IPI] UniProtKB:Q99816)	Marginal zone B- and B1-cell-specific protein	MZB1|MEDA7|PACAP|HSPC190	protein	taxon:9606	20230909	IntAct			7670	11.557	33.1287	15.0894	4437	7.52066	20.7656	9.81414
STX5-DT	- -	11	62832234..62834043	105369332	5.53826	-1.53589	-0.619078	2.56324e-05	0.00455285	0.78999																	658	1.93204	5.53826	1.2945	381	1.25843	3.47472	0.842729
LOC254896	uncharacterized LOC254896	8	23084355..23103558	254896	0.991686	-1.53528	-0.618503	0.000931112	0.0494842	1																	259	0.345952	0.991686	0.509536	150	0.225384	0.622318	0.331783
KIF4A	kinesin family member 4A	X	70290104..70420886	24137	0.59823	-1.53405	-0.617345	5.2077e-05	0.00741995	1	KIF4A	UniProtKB	O95239	KIF4A	enables	0006996 // organelle organization (PMID:7929562 [TAS]) /// 0007052 // mitotic spindle organization (PMID:21873635 [IBA] PANTHER:PTN002516211|UniProtKB:Q2VIQ3|FB:FBgn0011606|UniProtKB:O95239) /// 0051256 // mitotic spindle midzone assembly (PMID:15843429 [IMP]) /// 0051231 // spindle elongation (PMID:21873635 [IBA] PANTHER:PTN002516211|UniProtKB:O95239|FB:FBgn0011606|UniProtKB:Q2VIQ3) /// 0000281 // mitotic cytokinesis (PMID:15843429 [IMP]) /// 0008089 // anterograde axonal transport (PMID:7929562 [TAS])	0005875 // microtubule associated complex (PMID:21873635 [IBA] PANTHER:PTN002516211|FB:FBgn0011606) /// 0005829 // cytosol (Reactome:R-HSA-2213248 [TAS]) /// 0005829 // cytosol (Reactome:R-HSA-445071 [TAS]) /// 0005694 // chromosome (GO_REF:0000044 [IEA] UniProtKB-SubCell:SL-0468) /// 0005829 // cytosol (Reactome:R-HSA-983266 [TAS]) /// 1904115 // axon cytoplasm (GO_REF:0000108 [IEA] GO:0008089) /// 0005876 // spindle microtubule (PMID:7929562 [TAS]) /// 0005829 // cytosol (Reactome:R-HSA-983259 [TAS]) /// 0005737 // cytoplasm (PMID:7929562 [TAS]) /// 0030496 // midbody (PMID:15166316 [IDA]) /// 0005829 // cytosol (Reactome:R-HSA-6811423 [TAS]) /// 0016020 // membrane (PMID:19946888 [HDA]) /// 0016363 // nuclear matrix (GO_REF:0000044 [IEA] UniProtKB-SubCell:SL-0181) /// 0005829 // cytosol (Reactome:R-HSA-984671 [TAS]) /// 0005829 // cytosol (Reactome:R-HSA-6811426 [TAS]) /// 0005654 // nucleoplasm (GO_REF:0000052 [IDA])	0005515 // protein binding (PMID:16431929 [IPI] UniProtKB:O43663) /// 0005515 // protein binding (PMID:28160558 [IPI] UniProtKB:O94880-1) /// 0003677 // DNA binding (GO_REF:0000043 [IEA] UniProtKB-KW:KW-0238) /// 0051536 // iron-sulfur cluster binding (GO_REF:0000043 [IEA] UniProtKB-KW:KW-0411) /// 0005515 // protein binding (PMID:28160558 [IPI] UniProtKB:O94880) /// 0046872 // metal ion binding (GO_REF:0000043 [IEA] UniProtKB-KW:KW-0479) /// 0003777 // microtubule motor activity (PMID:21873635 [IBA] PANTHER:PTN002516211|TAIR:locus:2160912) /// 0005524 // ATP binding (GO_REF:0000043 [IEA] UniProtKB-KW:KW-0067) /// 0008017 // microtubule binding (GO_REF:0000002 [IEA] InterPro:IPR001752)	Chromosome-associated kinesin KIF4A	KIF4A|KIF4	protein	taxon:9606	20230911	UniProt			552	0.208694	0.59823	1.08596	320	0.136093	0.375774	0.707804
BTNL8	butyrophilin like 8	5	180899159..180950906	79908	0.970586	-1.53042	-0.613925	7.2467e-05	0.00928157	1	BTNL8	UniProtKB	Q6UX41	BTNL8	enables	0002250 // adaptive immune response (GO_REF:0000043 [IEA] UniProtKB-KW:KW-1064) /// 0001817 // regulation of cytokine production (PMID:21873635 [IBA] PANTHER:PTN008605761|MGI:MGI:103118|UniProtKB:Q5ZPR3|MGI:MGI:3606486|MGI:MGI:1859549|UniProtKB:Q9UM44|MGI:MGI:1354701|UniProtKB:P78410|UniProtKB:O00481|MGI:MGI:2183926|MGI:MGI:3039619) /// 0050852 // T cell receptor signaling pathway (PMID:21873635 [IBA] PANTHER:PTN008605761|UniProtKB:O00481)	0009897 // external side of plasma membrane (PMID:21873635 [IBA] PANTHER:PTN008605761|UniProtKB:Q7Z7D3|MGI:MGI:1354701|MGI:MGI:3039619|MGI:MGI:2183926) /// 0005886 // plasma membrane (Reactome:R-HSA-8852013 [TAS])	0005515 // protein binding (PMID:29339503 [IPI] UniProtKB:Q6UXE8) /// 0005102 // receptor binding (PMID:21873635 [IBA] PANTHER:PTN008605761|MGI:MGI:2183926|MGI:MGI:3039619|MGI:MGI:3649629|MGI:MGI:1859549) /// 0005515 // protein binding (PMID:21982860 [IPI] UniProtKB:P04155)	Butyrophilin-like protein 8	BTNL8|UNQ702/PRO1347	protein	taxon:9606	20230909	IntAct			518	0.338591	0.970586	1.01907	301	0.221324	0.611108	0.665778
TICRR	TOPBP1 interacting checkpoint and replication regulator	15	89575469..89628023	90381	0.371304	-1.53029	-0.613803	6.6644e-05	0.00870997	1	TICRR	UniProtKB	Q7Z2Z1	TICRR	enables	0030174 // regulation of DNA-dependent DNA replication initiation (PMID:20116089 [IMP]) /// 0030174 // regulation of DNA-dependent DNA replication initiation (PMID:21873635 [IBA] PANTHER:PTN001470787|UniProtKB:Q7Z2Z1) /// 0010212 // response to ionizing radiation (GO_REF:0000024 [ISS] UniProtKB:Q6DRL4) /// 0006260 // DNA replication (GO_REF:0000024 [ISS] UniProtKB:Q6DRL4) /// 0007095 // mitotic G2 DNA damage checkpoint (GO_REF:0000024 [ISS] UniProtKB:Q6DRL4) /// 0033314 // mitotic DNA replication checkpoint (GO_REF:0000024 [ISS] UniProtKB:Q6DRL4) /// 0006281 // DNA repair (GO_REF:0000024 [ISS] UniProtKB:Q6DRL4) /// 0033314 // mitotic DNA replication checkpoint (PMID:21873635 [IBA] PANTHER:PTN001470787|ZFIN:ZDB-GENE-040728-1) /// 0007095 // mitotic G2 DNA damage checkpoint (PMID:21873635 [IBA] PANTHER:PTN001470787|ZFIN:ZDB-GENE-040728-1) /// 0006260 // DNA replication (PMID:21873635 [IBA] PANTHER:PTN001470787|ZFIN:ZDB-GENE-040728-1)	0005634 // nucleus (PMID:20080954 [IDA]) /// 0005829 // cytosol (GO_REF:0000052 [IDA]) /// 0043231 // intracellular membrane-bounded organelle (GO_REF:0000052 [IDA]) /// 0005634 // nucleus (PMID:21873635 [IBA] PANTHER:PTN001470787|UniProtKB:Q7Z2Z1) /// 0005654 // nucleoplasm (GO_REF:0000052 [IDA])	0005515 // protein binding (PMID:20080954 [IPI] UniProtKB:Q92547) /// 0005515 // protein binding (PMID:28191891 [IPI] UniProtKB:P12004,UniProtKB:P33993,UniProtKB:P49736,UniProtKB:Q9NYP3) /// 0003682 // chromatin binding (PMID:20080954 [IDA]) /// 0003682 // chromatin binding (PMID:21873635 [IBA] PANTHER:PTN001470787|UniProtKB:Q7Z2Z1)	Treslin	TICRR|C15orf42	protein	taxon:9606	20100125	UniProt			530	0.12953	0.371304	1.04268	308	0.0846765	0.233804	0.681261
MAGED4B		X	complement(52061827..52069272)	81557	0.985485	-1.52609	-0.609844	6.17058e-05	0.00827568	1																	556	0.343789	0.985485	1.09383	324	0.225361	0.622253	0.716651
SPATA31G1	SPATA31 subfamily G member 1	9	35041095..35045986	138724	0.373511	-1.52431	-0.608156	0.000885708	0.0478797	1																	276	0.1303	0.373511	0.542981	161	0.0855023	0.236084	0.356114
LOC124906255	collagen alpha-1(I) chain-like	3	196969133..196971811	124906255	1.21756	-1.52108	-0.605096	4.54378e-05	0.00671271	1																	626	0.42475	1.21756	1.23154	366	0.279355	0.771339	0.809551
RRM2	ribonucleotide reductase regulatory subunit M2	2	10122568..10211010	6241	4.45245	-1.51909	-0.603207	4.7055e-07	0.000200894	0.0145024	RRM2	UniProtKB	P31350	RRM2	enables	0006260 // DNA replication (GO_REF:0000041 [IEA] UniPathway:UPA00326) /// 0009185 // ribonucleoside diphosphate metabolic process (PMID:16376858 [IDA]) /// 0001824 // blastocyst development (GO_REF:0000107 [IEA] UniProtKB:P11157|ensembl:ENSMUSP00000020980) /// 0051290 // protein heterotetramerization (GO_REF:0000107 [IEA] UniProtKB:P11157|ensembl:ENSMUSP00000020980) /// 1900087 // positive regulation of G1/S transition of mitotic cell cycle (PMID:24253041 [IDA]) /// 0009263 // deoxyribonucleotide biosynthetic process (GO_REF:0000024 [ISS] UniProtKB:P11157) /// 0009265 // 2'-deoxyribonucleotide biosynthetic process (PMID:16376858 [IDA]) /// 0009263 // deoxyribonucleotide biosynthetic process (PMID:21873635 [IBA] PANTHER:PTN001158161|UniProtKB:Q7LG56|MGI:MGI:2155865|UniProtKB:P31350|MGI:MGI:98181)	0005971 // ribonucleoside-diphosphate reductase complex (PMID:22632967 [IPI]) /// 0005829 // cytosol (PMID:21873635 [IBA] PANTHER:PTN001158161|UniProtKB:Q7LG56|MGI:MGI:98181|UniProtKB:P31350) /// 0005634 // nucleus (GO_REF:0000044 [IEA] UniProtKB-SubCell:SL-0191) /// 0005829 // cytosol (GO_REF:0000052 [IDA]) /// 0005829 // cytosol (Reactome:R-HSA-8961982 [TAS]) /// 0005829 // cytosol (Reactome:R-HSA-111742 [TAS]) /// 0005829 // cytosol (Reactome:R-HSA-111751 [TAS]) /// 0005829 // cytosol (PMID:18997010 [IDA])	0004748 // ribonucleoside-diphosphate reductase activity, thioredoxin disulfide as acceptor (PMID:1627826 [NAS]) /// 0008199 // ferric iron binding (GO_REF:0000107 [IEA] UniProtKB:P11157|ensembl:ENSMUSP00000020980) /// 0004748 // ribonucleoside-diphosphate reductase activity, thioredoxin disulfide as acceptor (PMID:21873635 [IBA] PANTHER:PTN001158161|MGI:MGI:2155865) /// 0005515 // protein binding (PMID:17726094 [IPI] UniProtKB:P23921) /// 0005515 // protein binding (PMID:22632967 [IPI] UniProtKB:Q9UM11) /// 0042803 // protein homodimerization activity (GO_REF:0000107 [IEA] UniProtKB:P11157|ensembl:ENSMUSP00000020980) /// 0004748 // ribonucleoside-diphosphate reductase activity, thioredoxin disulfide as acceptor (GO_REF:0000024 [ISS] UniProtKB:P11157) /// 0005515 // protein binding (PMID:21336276 [IPI] UniProtKB:P23921) /// 0005515 // protein binding (PMID:22632967 [IPI] UniProtKB:P23921) /// 0005515 // protein binding (PMID:28514442 [IPI] UniProtKB:P23921) /// 0005515 // protein binding (PMID:32296183 [IPI] UniProtKB:O00560) /// 0005515 // protein binding (PMID:22632967 [IPI] UniProtKB:P41002)	Ribonucleoside-diphosphate reductase subunit M2	RRM2|RR2	protein	taxon:9606	20100108	UniProt			4246	1.55325	4.45245	8.35325	2486	1.023	2.82466	5.49875
FAM157C	family with sequence similarity 157 member C	16	90102264..90177606	100996541	21.996	-1.51822	-0.602384	4.61619e-07	0.000200421	0.0142271																	4445	7.67337	21.996	8.74475	2604	5.05675	13.9624	5.75975
ZNF660-ZNF197	ZNF660-ZNF197 readthrough	3	44584964..44648471	110354863	0.208904	-1.51482	-0.599147	0.000496622	0.0344673	1																	339	0.0728767	0.208904	0.666922	199	0.0481236	0.132876	0.440166
NHLH1	nescient helix-loop-helix 1	1	160367071..160372846	4807	0.604433	-1.51308	-0.597484	0.000598145	0.0377412	1	NHLH1	UniProtKB	Q02575	NHLH1	enables	0045944 // positive regulation of transcription from RNA polymerase II promoter (PMID:12878195 [IDA]) /// 0030154 // cell differentiation (GO_REF:0000043 [IEA] UniProtKB-KW:KW-0221) /// 0007417 // central nervous system development (PMID:1328219 [TAS]) /// 0006357 // regulation of transcription from RNA polymerase II promoter (PMID:21873635 [IBA] PANTHER:PTN001015390|MGI:MGI:98480|UniProtKB:P17542|UniProtKB:Q02575|MGI:MGI:97324)	0000785 // chromatin (GO_REF:0000113 [ISA] tfclass:1.2.3) /// 0005634 // nucleus (GO_REF:0000044 [IEA] UniProtKB-SubCell:SL-0191)	0000981 // RNA polymerase II transcription factor activity, sequence-specific DNA binding (PMID:21873635 [IBA] PANTHER:PTN001015390|MGI:MGI:98480|MGI:MGI:97324|UniProtKB:Q02575) /// 0000978 // RNA polymerase II core promoter proximal region sequence-specific DNA binding (PMID:21873635 [IBA] PANTHER:PTN001015390|MGI:MGI:98480|UniProtKB:P17542|MGI:MGI:97324) /// 0046983 // protein dimerization activity (GO_REF:0000002 [IEA] InterPro:IPR011598|InterPro:IPR036638) /// 1990837 // sequence-specific double-stranded DNA binding (PMID:28473536 [IDA]) /// 0000977 // RNA polymerase II regulatory region sequence-specific DNA binding (PMID:12878195 [IDA]) /// 0001228 // transcriptional activator activity, RNA polymerase II transcription regulatory region sequence-specific binding (PMID:12878195 [IDA]) /// 0000981 // RNA polymerase II transcription factor activity, sequence-specific DNA binding (GO_REF:0000113 [ISA] tfclass:1.2.3) /// 0005515 // protein binding (PMID:32296183 [IPI] UniProtKB:Q6IPU0) /// 0005515 // protein binding (PMID:32296183 [IPI] UniProtKB:Q99832)	Helix-loop-helix protein 1	NHLH1|BHLHA35|HEN1	protein	taxon:9606	20140501	NTNU_SB			325	0.210858	0.604433	0.63938	191	0.139398	0.384898	0.42247
PPP1R3G	protein phosphatase 1 regulatory subunit 3G	6	5085341..5089487	648791	0.392182	-1.51302	-0.597435	0.000497849	0.0344673	1	PPP1R3G	UniProtKB	B7ZBB8	PPP1R3G	involved_in	0042593 // glucose homeostasis (GO_REF:0000107 [IEA] UniProtKB:Q9CW07|ensembl:ENSMUSP00000153702) /// 0045725 // positive regulation of glycogen biosynthetic process (GO_REF:0000107 [IEA] UniProtKB:Q9CW07|ensembl:ENSMUSP00000153702) /// 0005978 // glycogen biosynthetic process (GO_REF:0000107 [IEA] UniProtKB:Q9CW07|ensembl:ENSMUSP00000153702) /// 0005979 // regulation of glycogen biosynthetic process (PMID:21873635 [IBA] PANTHER:PTN000267146|SGD:S000001307|RGD:1586306|UniProtKB:Q6ZSY5|RGD:1309132|RGD:1583926|SGD:S000004263|RGD:621600|MGI:MGI:1923737)	0000164 // protein phosphatase type 1 complex (PMID:21873635 [IBA] PANTHER:PTN004350237|SGD:S000000856|SGD:S000005704|RGD:621600)	0008157 // protein phosphatase 1 binding (PMID:21873635 [IBA] PANTHER:PTN004350237|FB:FBgn0036862|FB:FBgn0036428) /// 2001069 // glycogen binding (PMID:21873635 [IBA] PANTHER:PTN000267146|MGI:MGI:1858229|FB:FBgn0036428|MGI:MGI:1923737|UniProtKB:Q6ZSY5)	Protein phosphatase 1 regulatory subunit 3G	PPP1R3G	protein	taxon:9606	20230914	Ensembl			342	0.136814	0.392182	0.672824	201	0.0904515	0.24975	0.444589
LOC124903364	uncharacterized LOC124903364	14	complement(92669111..92673107)	124903364	0.541198	-1.51035	-0.594887	0.000546734	0.0362469	1																	338	0.188798	0.541198	0.664955	199	0.12504	0.345255	0.440166
PRSS51	serine protease 51	8	complement(10481293..10547723)	346702	0.685468	-1.50874	-0.593341	3.87179e-05	0.00593891	1	PRSS51	UniProtKB	A0A1B0GVH4	PRSS51	enables	0006508 // proteolysis (GO_REF:0000002 [IEA] InterPro:IPR001254|InterPro:IPR018114)	0005576 // extracellular region (GO_REF:0000044 [IEA] UniProtKB-SubCell:SL-0243)	0004252 // serine-type endopeptidase activity (GO_REF:0000002 [IEA] InterPro:IPR001254|InterPro:IPR018114)	Serine protease-like protein 51	PRSS51	protein	taxon:9606	20230911	InterPro			721	0.239127	0.685468	1.41844	425	0.158562	0.437813	0.940052
H4C8	H4 clustered histone 8	6	complement(26285126..26285534)	8365	4.19739	-1.50713	-0.5918	0.000459711	0.0326362	1																	361	1.46427	4.19739	0.710203	213	0.971874	2.68349	0.471132
LOC100996318	uncharacterized LOC100996318	1	complement(121090289..121098265)	100996318	0.463755	-1.50692	-0.591598	0.000305733	0.0247055	1																	405	0.161782	0.463755	0.796765	239	0.107396	0.296537	0.528641
MKI67	marker of proliferation Ki-67	10	complement(128096659..128126423)	4288	4.67469	-1.50406	-0.588865	3.78117e-07	0.000176106	0.0116536	MKI67	UniProtKB	P46013	MKI67	NOT|involved_in	0008283 // cell proliferation (GO_REF:0000024 [ISS] UniProtKB:E9PVX6) /// 0007088 // regulation of mitotic nuclear division (PMID:27362226 [IDA]) /// 0051983 // regulation of chromosome segregation (PMID:27362226 [IDA]) /// 1902275 // regulation of chromatin organization (GO_REF:0000024 [ISS] UniProtKB:E9PVX6) /// 0007088 // regulation of mitotic nuclear division (PMID:21873635 [IBA] PANTHER:PTN001091477|UniProtKB:P46013) /// 0051983 // regulation of chromosome segregation (PMID:21873635 [IBA] PANTHER:PTN001091477|UniProtKB:P46013) /// 0007049 // cell cycle (GO_REF:0000043 [IEA] UniProtKB-KW:KW-0131)	0005730 // nucleolus (PMID:17577209 [IDA]) /// 0016604 // nuclear body (GO_REF:0000052 [IDA]) /// 0005730 // nucleolus (GO_REF:0000052 [IDA]) /// 0005634 // nucleus (PMID:21873635 [IBA] PANTHER:PTN001091477|MGI:MGI:106035|RGD:1305476|UniProtKB:Q69YH5|UniProtKB:P46013) /// 0005634 // nucleus (PMID:22378020 [IDA]) /// 0016020 // membrane (PMID:19946888 [HDA]) /// 0005694 // chromosome (PMID:21873635 [IBA] PANTHER:PTN001091477|UniProtKB:Q69YH5|MGI:MGI:106035|UniProtKB:P46013) /// 0000793 // condensed chromosome (PMID:27362226 [IDA]) /// 0005694 // chromosome (GO_REF:0000052 [IDA]) /// 0005654 // nucleoplasm (GO_REF:0000052 [IDA])	0005515 // protein binding (PMID:16244663 [IPI] UniProtKB:Q9BYG3) /// 0005515 // protein binding (PMID:17577209 [IPI] UniProtKB:Q9BQA5) /// 0005515 // protein binding (PMID:10878014 [IPI] UniProtKB:Q9NS87) /// 0005515 // protein binding (PMID:11342549 [IPI] UniProtKB:Q9BYG3) /// 0005515 // protein binding (PMID:26949251 [IPI] UniProtKB:Q9BYG3) /// 0003677 // DNA binding (GO_REF:0000043 [IEA] UniProtKB-KW:KW-0238) /// 0003723 // RNA binding (PMID:22658674 [HDA]) /// 0005524 // ATP binding (GO_REF:0000043 [IEA] UniProtKB-KW:KW-0067)	Proliferation marker protein Ki-67	MKI67	protein	taxon:9606	20160726	UniProt			13016	1.63078	4.67469	25.6067	7697	1.08481	2.99532	17.0249
LOC107986162	- -	3	complement(183634163..183636609)	107986162	0.757589	-1.50355	-0.588371	0.000550438	0.0362469	1																	350	0.264287	0.757589	0.688563	207	0.17583	0.485493	0.457861
LOC124900459	uncharacterized LOC124900459	20	8400268..8512505	124900459	0.0610547	-1.50174	-0.586632	9.42068e-06	0.00232039	0.290345																	1236	0.0212991	0.0610547	2.43161	732	0.0141896	0.0391795	1.6191
LOC124906304	uncharacterized LOC124906304	3	172158712..172181017	124906304	0.204947	-1.4998	-0.584769	2.88189e-05	0.00482233	0.888197																	855	0.0714964	0.204947	1.68206	507	0.0476916	0.131683	1.12143
FAM156A	family with sequence similarity 156 member A	X	complement(52947254..52995472)	29057	9.06366	-1.49885	-0.583857	4.51333e-07	0.000199334	0.0139101	FAM156A	UniProtKB	Q8NDB6	FAM156A	enables		0005635 // nuclear envelope (GO_REF:0000054 [IDA]) /// 0016020 // membrane (GO_REF:0000044 [IEA] UniProtKB-SubCell:SL-0162)	0005515 // protein binding (PMID:32296183 [IPI] UniProtKB:O95257) /// 0005515 // protein binding (PMID:25416956 [IPI] UniProtKB:P21673) /// 0005515 // protein binding (PMID:25416956 [IPI] UniProtKB:Q9UBB9) /// 0005515 // protein binding (PMID:25416956 [IPI] UniProtKB:Q8IYF3) /// 0035064 // methylated histone binding (GO_REF:0000002 [IEA] InterPro:IPR029096) /// 0005515 // protein binding (PMID:32296183 [IPI] UniProtKB:Q9BSW2) /// 0005515 // protein binding (PMID:25416956 [IPI] UniProtKB:Q8WXE1)	Protein FAM156A/FAM156B	FAM156A|FAM156B|TMEM29|TMEM29B|PP12994|PRO0659	protein	taxon:9606	20230909	IntAct			14710	3.16188	9.06366	28.9393	8729	2.11064	5.82777	19.3076
LOC124903844	uncharacterized LOC124903844	1	12176179..12180309	124903844	3.22614	-1.49812	-0.583153	5.79486e-06	0.00168683	0.178598																	1580	1.12545	3.22614	3.10837	938	0.751601	2.07528	2.07475
HBG1	hemoglobin subunit gamma 1	11	complement(5248269..5249857)	3047	8.90339	-1.49681	-0.581895	1.51491e-05	0.00322849	0.466896	HBG1	UniProtKB	P69891	HBG1	enables	0098869 // cellular oxidant detoxification (GO_REF:0000108 [IEA] GO:0004601) /// 0042744 // hydrogen peroxide catabolic process (PMID:21873635 [IBA] PANTHER:PTN000154218|UniProtKB:P68871|UniProtKB:P69905) /// 0015671 // oxygen transport (PMID:7543751 [IDA]) /// 0015671 // oxygen transport (PMID:881729 [NAS]) /// 0015671 // oxygen transport (PMID:22096240 [IDA]) /// 0015670 // carbon dioxide transport (PMID:7543751 [NAS]) /// 0015670 // carbon dioxide transport (PMID:881729 [NAS])	0005833 // hemoglobin complex (PMID:11514664 [IPI]) /// 0031838 // haptoglobin-hemoglobin complex (PMID:21873635 [IBA] PANTHER:PTN000154218|UniProtKB:P68871|UniProtKB:P69905) /// 0005833 // hemoglobin complex (PMID:21873635 [IBA] PANTHER:PTN000154218|MGI:MGI:96021|UniProtKB:P02042|RGD:1305115|UniProtKB:P02008|UniProtKB:P68871|RGD:620306|MGI:MGI:96015|UniProtKB:P69892|UniProtKB:P69905|MGI:MGI:96022|UniProtKB:P69891|MGI:MGI:96023|RGD:1359209|RGD:2783|UniProtKB:P02100) /// 0005833 // hemoglobin complex (PMID:6683087 [IPI]) /// 0005829 // cytosol (Reactome:R-HSA-1008220 [TAS]) /// 0005833 // hemoglobin complex (PMID:881729 [IPI])	0020037 // heme binding (PMID:21873635 [IBA] PANTHER:PTN000154218|RGD:620306|RGD:1359209) /// 0004601 // peroxidase activity (PMID:21873635 [IBA] PANTHER:PTN000154218|UniProtKB:P68871|UniProtKB:P69905) /// 0005344 // oxygen transporter activity (PMID:21873635 [IBA] PANTHER:PTN000154218|MGI:MGI:96021|UniProtKB:P69892|UniProtKB:P69891) /// 0043177 // organic acid binding (PMID:21873635 [IBA] PANTHER:PTN000154218|RGD:1359209) /// 0031721 // hemoglobin alpha binding (PMID:21873635 [IBA] PANTHER:PTN000154377|RGD:1305115|RGD:620306|MGI:MGI:96023) /// 0046872 // metal ion binding (GO_REF:0000043 [IEA] UniProtKB-KW:KW-0479) /// 0005344 // oxygen transporter activity (PMID:22096240 [IDA]) /// 0031720 // haptoglobin binding (PMID:21873635 [IBA] PANTHER:PTN000154218|UniProtKB:P69905|UniProtKB:P68871) /// 0019825 // oxygen binding (PMID:21873635 [IBA] PANTHER:PTN000154218|UniProtKB:Q5QRU6|MGI:MGI:96022|UniProtKB:P68871)	Hemoglobin subunit gamma-1	HBG1|PRO2979	protein	taxon:9606	20211129	UniProt	part_of(GO:0015671),occurs_in(CL:0000232)		1099	3.10597	8.90339	2.16209	653	2.07601	5.73216	1.44436
LOC124903252	uncharacterized LOC124903252	13	112785264..112795687	124903252	0.236947	-1.4951	-0.580242	0.000188231	0.0180027	1																	501	0.0826596	0.236947	0.985628	298	0.055308	0.152713	0.659142
KLHDC7B-DT	KLHDC7B divergent transcript	22	complement(50542303..50544319)	105373098	2.22748	-1.49395	-0.579136	0.000508865	0.0349466	1																	378	0.777062	2.22748	0.743648	225	0.520311	1.43665	0.497675
LOC124903667	uncharacterized LOC124903667	16	23452743..23455789	124903667	1.82774	-1.4928	-0.578022	0.000881794	0.047856	1																	324	0.63761	1.82774	0.637412	193	0.427251	1.1797	0.426894
LOC112268474	- -	4	173393057..173414080	112268474	0.202971	-1.49257	-0.577803	7.49425e-05	0.00941043	1																	673	0.070807	0.202971	1.32401	401	0.0474593	0.131042	0.886967
LOC124900384	- -	1	complement(120849..175246)	124900384	4.32632	-1.49171	-0.576968	1.58117e-06	0.000587004	0.0487317																	3881	1.50925	4.32632	7.63518	2314	1.01227	2.79502	5.11831
LOC107985289	- -	19	complement(40249733..40254327)	107985289	0.562631	-1.49089	-0.576177	0.000191625	0.0181132	1																	513	0.196275	0.562631	1.00924	306	0.1317	0.363643	0.676837
LOC105373618	uncharacterized LOC105373618	2	130384739..130393729	105373618	0.429844	-1.48937	-0.574706	7.36163e-05	0.00933542	1																	695	0.149952	0.429844	1.36729	415	0.100724	0.278113	0.917933
DTL	denticleless E3 ubiquitin protein ligase homolog	1	212035748..212105013	51514	0.919431	-1.48681	-0.572225	3.97026e-05	0.0060537	1	DTL	UniProtKB	Q9NZJ0	DTL	contributes_to	0006511 // ubiquitin-dependent protein catabolic process (PMID:26431207 [IMP]) /// 0006511 // ubiquitin-dependent protein catabolic process (PMID:18794347 [IDA]) /// 0006511 // ubiquitin-dependent protein catabolic process (PMID:17085480 [TAS]) /// 0009411 // response to UV (PMID:18794347 [IDA]) /// 0048511 // rhythmic process (GO_REF:0000043 [IEA] UniProtKB-KW:KW-0090) /// 0051726 // regulation of cell cycle (PMID:17085480 [IMP]) /// 0043161 // proteasome-mediated ubiquitin-dependent protein catabolic process (PMID:21873635 [IBA] PANTHER:PTN000523286|WB:WBGene00011318) /// 0019985 // translesion synthesis (PMID:20129063 [IDA]) /// 0006974 // cellular response to DNA damage stimulus (PMID:16949367 [IMP]) /// 0007095 // mitotic G2 DNA damage checkpoint (PMID:21873635 [IBA] PANTHER:PTN000523288|UniProtKB:Q9NZJ0|ZFIN:ZDB-GENE-020419-34) /// 0045732 // positive regulation of protein catabolic process (PMID:16949367 [IMP]) /// 0000209 // protein polyubiquitination (PMID:17085480 [TAS]) /// 0006974 // cellular response to DNA damage stimulus (PMID:20129063 [IDA]) /// 0006260 // DNA replication (GO_REF:0000043 [IEA] UniProtKB-KW:KW-0235) /// 0007095 // mitotic G2 DNA damage checkpoint (PMID:17085480 [IMP]) /// 0000209 // protein polyubiquitination (PMID:18794347 [IDA]) /// 0006513 // protein monoubiquitination (PMID:20129063 [IDA]) /// 0010971 // positive regulation of G2/M transition of mitotic cell cycle (PMID:16949367 [IMP])	0031464 // Cul4A-RING E3 ubiquitin ligase complex (PMID:21628527 [IDA]) /// 0005654 // nucleoplasm (Reactome:R-HSA-8955285 [TAS]) /// 0031465 // Cul4B-RING E3 ubiquitin ligase complex (PMID:18794347 [IDA]) /// 0005694 // chromosome (GO_REF:0000044 [IEA] UniProtKB-SubCell:SL-0468) /// 0031965 // nuclear membrane (GO_REF:0000044 [IEA] UniProtKB-SubCell:SL-0182) /// 0005654 // nucleoplasm (Reactome:R-HSA-5652005 [TAS]) /// 0031464 // Cul4A-RING E3 ubiquitin ligase complex (PMID:18794347 [IDA]) /// 0005634 // nucleus (PMID:26431207 [IDA]) /// 0031464 // Cul4A-RING E3 ubiquitin ligase complex (PMID:17085480 [IDA]) /// 0005634 // nucleus (PMID:21873635 [IBA] PANTHER:PTN000523286|UniProtKB:Q9NZJ0|Xenbase:XB-GENE-985623|WB:WBGene00011318|FB:FBgn0013548|PomBase:SPAC17H9.19c) /// 0005654 // nucleoplasm (Reactome:R-HSA-8955245 [TAS]) /// 0005634 // nucleus (PMID:17106265 [IDA]) /// 0005654 // nucleoplasm (Reactome:R-HSA-5652009 [TAS]) /// 0031464 // Cul4A-RING E3 ubiquitin ligase complex (PMID:20129063 [IDA]) /// 0005730 // nucleolus (GO_REF:0000052 [IDA]) /// 0080008 // Cul4-RING E3 ubiquitin ligase complex (PMID:16949367 [IMP]) /// 0005829 // cytosol (GO_REF:0000052 [IDA]) /// 0005654 // nucleoplasm (Reactome:R-HSA-8952638 [TAS]) /// 0005654 // nucleoplasm (Reactome:R-HSA-8952639 [TAS]) /// 0005813 // centrosome (PMID:17106265 [IDA]) /// 0005654 // nucleoplasm (Reactome:R-HSA-8956045 [TAS]) /// 0005654 // nucleoplasm (GO_REF:0000052 [IDA])	0005515 // protein binding (PMID:23213251 [IPI] UniProtKB:P38936) /// 0005515 // protein binding (PMID:26431207 [IPI] UniProtKB:Q16526) /// 0005515 // protein binding (PMID:32814053 [IPI] UniProtKB:P40337-2) /// 0004842 // ubiquitin-protein transferase activity (PMID:18794347 [IDA]) /// 0005515 // protein binding (PMID:16949367 [IPI] UniProtKB:Q16531) /// 0005515 // protein binding (PMID:16949367 [IPI] UniProtKB:Q13619,UniProtKB:Q16531) /// 0030674 // protein binding, bridging (PMID:21873635 [IBA] PANTHER:PTN000523286|PomBase:SPAC17H9.19c) /// 0005515 // protein binding (PMID:17041588 [IPI] UniProtKB:Q16531) /// 0004842 // ubiquitin-protein transferase activity (PMID:20129063 [IDA]) /// 0005515 // protein binding (PMID:18794347 [IPI] UniProtKB:P38936) /// 0005515 // protein binding (PMID:27906959 [IPI] UniProtKB:Q6IQ49)	Denticleless protein homolog	DTL|CDT2|CDW1|DCAF2|L2DTL|RAMP	protein	taxon:9606	20100611	UniProt			871	0.320746	0.919431	1.71354	521	0.215822	0.595917	1.15239
CSNK1G2-AS1	CSNK1G2 antisense RNA 1	19	complement(1952527..1954549)	255193	1.76747	-1.48623	-0.571654	0.000252372	0.0216939	1																	488	0.616585	1.76747	0.960053	292	0.415023	1.14594	0.645871
LOC102723739	- -	2	complement(38184308..38239590)	102723739	0.194053	-1.48394	-0.56943	0.000160737	0.0158363	1																	569	0.0676959	0.194053	1.11941	341	0.0456374	0.126011	0.754254
POU5F1P3	POU class 5 homeobox 1 pseudogene 3	12	complement(8133769..8134852)	642559	6.80422	-1.48168	-0.567234	1.06034e-05	0.00251498	0.326798																	1551	2.37367	6.80422	3.05132	931	1.60278	4.42551	2.05927
LOC124901476	uncharacterized LOC124901476	6	complement(170465841..170468782)	124901476	5.46021	-1.48141	-0.566969	3.0988e-06	0.00101768	0.0955049																	3138	1.90481	5.46021	6.17346	1884	1.28646	3.55209	4.1672
SREBF2-AS1	- -	22	complement(41827481..41834665)	112637020	0.541828	-1.48096	-0.566531	6.85397e-05	0.00891225	1																	766	0.189018	0.541828	1.50697	460	0.127688	0.352564	1.01747
E2F8	E2F transcription factor 8	11	complement(19224063..19241655)	79733	0.449698	-1.47815	-0.563794	0.000723862	0.0425136	1	E2F8	UniProtKB	A0AVK6	E2F8	enables	0001890 // placenta development (GO_REF:0000024 [ISS] UniProtKB:Q58FA4) /// 0032466 // negative regulation of cytokinesis (GO_REF:0000024 [ISS] UniProtKB:Q58FA4) /// 0048144 // fibroblast proliferation (GO_REF:0000107 [IEA] UniProtKB:Q58FA4|ensembl:ENSMUSP00000056778) /// 0070365 // hepatocyte differentiation (GO_REF:0000024 [ISS] UniProtKB:Q58FA4) /// 0045944 // positive regulation of transcription from RNA polymerase II promoter (PMID:22903062 [IMP]) /// 0006357 // regulation of transcription from RNA polymerase II promoter (PMID:21873635 [IBA] PANTHER:PTN000249624|ZFIN:ZDB-GENE-030131-3527|UniProtKB:O75461|UniProtKB:Q14209|UniProtKB:Q16254|FB:FBgn0024371|MGI:MGI:1922038|FB:FBgn0011766|UniProtKB:Q96AV8|MGI:MGI:103012|UniProtKB:A0AVK6|ZFIN:ZDB-GENE-041111-260|UniProtKB:O00716|MGI:MGI:1289147|UniProtKB:Q01094|MGI:MGI:101941) /// 0033301 // cell cycle comprising mitosis without cytokinesis (GO_REF:0000024 [ISS] UniProtKB:Q58FA4) /// 0060707 // trophoblast giant cell differentiation (GO_REF:0000024 [ISS] UniProtKB:Q58FA4) /// 0032877 // positive regulation of DNA endoreduplication (GO_REF:0000024 [ISS] UniProtKB:Q58FA4) /// 0002040 // sprouting angiogenesis (PMID:22903062 [IMP]) /// 0000122 // negative regulation of transcription from RNA polymerase II promoter (GO_REF:0000024 [ISS] UniProtKB:Q58FA4) /// 0000122 // negative regulation of transcription from RNA polymerase II promoter (PMID:16179649 [IDA]) /// 0060718 // chorionic trophoblast cell differentiation (GO_REF:0000024 [ISS] UniProtKB:Q58FA4)	0090575 // RNA polymerase II transcription factor complex (PMID:21873635 [IBA] PANTHER:PTN000249624|FB:FBgn0011766|UniProtKB:Q01094|UniProtKB:Q14209|UniProtKB:O75461|FB:FBgn0024371|UniProtKB:O00716) /// 0005730 // nucleolus (GO_REF:0000052 [IDA]) /// 0005829 // cytosol (GO_REF:0000052 [IDA]) /// 0000785 // chromatin (GO_REF:0000113 [ISA] tfclass:3.3.2) /// 0005654 // nucleoplasm (Reactome:R-HSA-6798347 [TAS]) /// 0005654 // nucleoplasm (Reactome:R-HSA-8953013 [TAS]) /// 0005654 // nucleoplasm (Reactome:R-HSA-8953037 [TAS]) /// 0005654 // nucleoplasm (GO_REF:0000052 [IDA])	0005515 // protein binding (PMID:32814053 [IPI] UniProtKB:P01112) /// 0005515 // protein binding (PMID:32814053 [IPI] UniProtKB:P06396) /// 0005515 // protein binding (PMID:32814053 [IPI] UniProtKB:Q9Y649) /// 0005515 // protein binding (PMID:32814053 [IPI] UniProtKB:P55212) /// 0005515 // protein binding (PMID:32814053 [IPI] UniProtKB:Q9UMX0) /// 0005515 // protein binding (PMID:32296183 [IPI] UniProtKB:Q6FHY5) /// 0005515 // protein binding (PMID:32814053 [IPI] UniProtKB:P37840) /// 0005515 // protein binding (PMID:32814053 [IPI] UniProtKB:O14901) /// 0005515 // protein binding (PMID:32814053 [IPI] UniProtKB:Q7Z412) /// 0005515 // protein binding (PMID:32814053 [IPI] UniProtKB:Q14957) /// 0000978 // RNA polymerase II core promoter proximal region sequence-specific DNA binding (PMID:16179649 [IDA]) /// 0001227 // transcriptional repressor activity, RNA polymerase II transcription regulatory region sequence-specific binding (PMID:16179649 [IDA]) /// 0000981 // RNA polymerase II transcription factor activity, sequence-specific DNA binding (GO_REF:0000113 [ISA] tfclass:3.3.2) /// 0005515 // protein binding (PMID:32814053 [IPI] UniProtKB:O14645) /// 0005515 // protein binding (PMID:32814053 [IPI] UniProtKB:Q92870-2) /// 0000981 // RNA polymerase II transcription factor activity, sequence-specific DNA binding (PMID:21873635 [IBA] PANTHER:PTN000249624|MGI:MGI:1354159|MGI:MGI:1289147|UniProtKB:Q01094|FB:FBgn0011766|UniProtKB:A0AVK6|UniProtKB:O00716|FB:FBgn0024371|UniProtKB:O75461|UniProtKB:Q16254|UniProtKB:Q14209) /// 0000978 // RNA polymerase II core promoter proximal region sequence-specific DNA binding (PMID:21873635 [IBA] PANTHER:PTN000249624|MGI:MGI:103012|UniProtKB:A0AVK6|MGI:MGI:1289147|UniProtKB:Q16254) /// 0042802 // identical protein binding (GO_REF:0000107 [IEA] UniProtKB:Q58FA4|ensembl:ENSMUSP00000056778) /// 0005515 // protein binding (PMID:32296183 [IPI] UniProtKB:Q9UNE7) /// 0005515 // protein binding (PMID:25416956 [IPI] UniProtKB:Q12800) /// 0005515 // protein binding (PMID:32814053 [IPI] UniProtKB:P46379-2) /// 0003700 // transcription factor activity, sequence-specific DNA binding (PMID:22903062 [IMP]) /// 0000987 // core promoter proximal region sequence-specific DNA binding (PMID:22903062 [IDA]) /// 0005515 // protein binding (PMID:32814053 [IPI] UniProtKB:P42858) /// 0005515 // protein binding (PMID:18202719 [IPI] UniProtKB:Q96AV8) /// 0005515 // protein binding (PMID:32814053 [IPI] UniProtKB:P07550) /// 0005515 // protein binding (PMID:25416956 [IPI] UniProtKB:Q13643) /// 1990837 // sequence-specific double-stranded DNA binding (PMID:28473536 [IDA]) /// 0001217 // bacterial-type RNA polymerase transcriptional repressor activity, sequence-specific DNA binding (GO_REF:0000024 [ISS] UniProtKB:Q58FA4) /// 0005515 // protein binding (PMID:32814053 [IPI] UniProtKB:P22607)	Transcription factor E2F8	E2F8	protein	taxon:9606	20131029	NTNU_SB			374	0.156878	0.449698	0.735778	225	0.106167	0.293143	0.497675
SCO2	synthesis of cytochrome C oxidase 2	22	complement(50523568..50526442)	9997	46.9518	-1.47756	-0.563215	1.16559e-06	0.000445636	0.0359233	SCO2	UniProtKB	O43819	SCO2	enables	0033617 // mitochondrial respiratory chain complex IV assembly (PMID:10545952 [TAS]) /// 0003012 // muscle system process (GO_REF:0000107 [IEA] UniProtKB:Q8VCL2|ensembl:ENSMUSP00000155150) /// 0022904 // respiratory electron transport chain (GO_REF:0000107 [IEA] UniProtKB:Q8VCL2|ensembl:ENSMUSP00000155150) /// 0014823 // response to activity (GO_REF:0000107 [IEA] UniProtKB:Q8VCL2|ensembl:ENSMUSP00000155150) /// 0001701 // in utero embryonic development (GO_REF:0000107 [IEA] UniProtKB:Q8VCL2|ensembl:ENSMUSP00000155150) /// 0033617 // mitochondrial respiratory chain complex IV assembly (PMID:15229189 [IMP]) /// 0033617 // mitochondrial respiratory chain complex IV assembly (PMID:21873635 [IBA] PANTHER:PTN000254759|TAIR:locus:2097673|MGI:MGI:106362|UniProtKB:O43819|SGD:S000000241|UniProtKB:O75880) /// 0001654 // eye development (PMID:23643385 [IMP]) /// 0006878 // cellular copper ion homeostasis (GO_REF:0000002 [IEA] InterPro:IPR017276)	0005759 // mitochondrial matrix (Reactome:R-HSA-5632766 [TAS]) /// 0005739 // mitochondrion (PMID:10545952 [TAS]) /// 0005739 // mitochondrion (GO_REF:0000052 [IDA]) /// 0005743 // mitochondrial inner membrane (PMID:15229189 [IDA]) /// 0030016 // myofibril (PMID:20864674 [IDA])	0005515 // protein binding (PMID:24403053 [IPI] UniProtKB:Q5RI15) /// 0005515 // protein binding (PMID:29154948 [IPI] UniProtKB:Q5RI15) /// 0005515 // protein binding (PMID:28330871 [IPI] UniProtKB:Q5RI15) /// 0016531 // copper chaperone activity (GO_REF:0000002 [IEA] InterPro:IPR017276) /// 0005515 // protein binding (PMID:25959673 [IPI] UniProtKB:Q5JTJ3) /// 0005515 // protein binding (PMID:29381136 [IPI] UniProtKB:Q9P0S2) /// 0015035 // protein disulfide oxidoreductase activity (PMID:19336478 [IDA]) /// 0005507 // copper ion binding (PMID:10545952 [NAS]) /// 0005515 // protein binding (PMID:29154948 [IPI] UniProtKB:Q53S58) /// 0005515 // protein binding (PMID:32296183 [IPI] UniProtKB:Q9UHD4)	Protein SCO2 homolog, mitochondrial	SCO2	protein	taxon:9606	20020606	UniProt			13388	16.3792	46.9518	26.3385	8059	11.0911	30.6242	17.8256
PKMYT1	protein kinase, membrane associated tyrosine/threonine 1	16	complement(2972808..2980446)	9088	0.702128	-1.47471	-0.56043	9.85632e-05	0.0114031	1	PKMYT1	UniProtKB	Q99640	PKMYT1	enables	0000086 // G2/M transition of mitotic cell cycle (Reactome:R-HSA-69275 [TAS]) /// 0007088 // regulation of mitotic nuclear division (PMID:9001210 [TAS]) /// 0000079 // regulation of cyclin-dependent protein serine/threonine kinase activity (PMID:9001210 [TAS]) /// 0006468 // protein phosphorylation (PMID:21873635 [IBA] PANTHER:PTN000113601|WB:WBGene00003970|UniProtKB:P19525|RGD:70884|FB:FBgn0019990|UniProtKB:Q8IL26|WB:WBGene00006988|UniProtKB:C6KTB8|UniProtKB:Q9LX30|SGD:S000006310|MGI:MGI:1353427|MGI:MGI:1353449|CGD:CAL0000185174|MGI:MGI:1341830|UniProtKB:Q585K8|MGI:MGI:103075|FB:FBgn0040298|UniProtKB:Q9P2K8|UniProtKB:Q9NZJ5|MGI:MGI:1353448|FB:FBgn0011737) /// 0016310 // phosphorylation (GO_REF:0000043 [IEA] UniProtKB-KW:KW-0418) /// 0051321 // meiotic cell cycle (PMID:21873635 [IBA] PANTHER:PTN000867843|FB:FBgn0040298|WB:WBGene00006940) /// 0000278 // mitotic cell cycle (PMID:9001210 [TAS]) /// 0110031	0005634 // nucleus (PMID:21873635 [IBA] PANTHER:PTN000113601|PomBase:SPCC18B5.03|UniProtKB:Q8TDR2|UniProtKB:P0C1S8|WB:WBGene00006940|UniProtKB:Q99640|UniProtKB:Q583N6|UniProtKB:Q8N165|FB:FBgn0011737|SGD:S000003723|MGI:MGI:3027899|UniProtKB:P30291|MGI:MGI:2137630) /// 0005737 // cytoplasm (PMID:21873635 [IBA] PANTHER:PTN000113601|RGD:70884|WB:WBGene00006940|UniProtKB:P0C1S8|UniProtKB:P19525|UniProtKB:Q99640|PomBase:SPCC18B5.03|SGD:S000002691|MGI:MGI:103075|FB:FBgn0040298|MGI:MGI:1341830|MGI:MGI:2137630|MGI:MGI:1353448|UniProtKB:Q583N6|MGI:MGI:3027899) /// 0000139 // Golgi membrane (GO_REF:0000044 [IEA] UniProtKB-SubCell:SL-0134) /// 0005654 // nucleoplasm (Reactome:R-HSA-162657 [TAS]) /// 0005794 // Golgi apparatus (GO_REF:0000052 [IDA]) /// 0005730 // nucleolus (GO_REF:0000052 [IDA]) /// 0005829 // cytosol (Reactome:R-HSA-170055 [TAS]) /// 0005789 // endoplasmic reticulum membrane (GO_REF:0000044 [IEA] UniProtKB-SubCell:SL-0097) /// 0005783 // endoplasmic reticulum (PMID:9001210 [TAS]) /// 0016020 // membrane (PMID:19946888 [HDA]) /// 0005654 // nucleoplasm (GO_REF:0000052 [IDA])	0005515 // protein binding (PMID:23602568 [IPI] UniProtKB:P06493) /// 0005515 // protein binding (PMID:26496610 [IPI] UniProtKB:P14635) /// 0004672 // protein kinase activity (PMID:21873635 [IBA] PANTHER:PTN000113601|UniProtKB:Q8IL26|SGD:S000002691|PomBase:SPBC36B7.09|PomBase:SPAC222.07c|WB:WBGene00003970|UniProtKB:Q9NZJ5|PomBase:SPBC660.14|SGD:S000003723|MGI:MGI:1353427|CGD:CAL0000185174|MGI:MGI:1341830|UniProtKB:C6KTB8|WB:WBGene00006988|FB:FBgn0019990|PomBase:SPCC18B5.03|RGD:70884|UniProtKB:P19525|FB:FBgn0037327|ZFIN:ZDB-GENE-080422-1|TAIR:locus:2024780|ZFIN:ZDB-GENE-050301-2|MGI:MGI:1353448|FB:FBgn0011737|UniProtKB:Q9BQI3|PomBase:SPAC20G4.03c|UniProtKB:Q9P2K8|RGD:70883|FB:FBgn0040298|MGI:MGI:103075|dictyBase:DDB_G0272837|MGI:MGI:1353449|UniProtKB:Q9LX30) /// 0005515 // protein binding (PMID:32707033 [IPI] UniProtKB:P06493) /// 0046872 // metal ion binding (GO_REF:0000043 [IEA] UniProtKB-KW:KW-0479) /// 0005515 // protein binding (PMID:28514442 [IPI] UniProtKB:P06493) /// 0106310 /// 0005515 // protein binding (PMID:10373560 [IPI] UniProtKB:P06493) /// 0005524 // ATP binding (GO_REF:0000043 [IEA] UniProtKB-KW:KW-0067) /// 0004674 // protein serine/threonine kinase activity (Reactome:R-HSA-170055 [TAS]) /// 0005515 // protein binding (PMID:23397142 [IPI] UniProtKB:P14635) /// 0005515 // protein binding (PMID:10373560 [IPI] UniProtKB:P14635) /// 0005515 // protein binding (PMID:32707033 [IPI] UniProtKB:P14635) /// 0005515 // protein binding (PMID:25852190 [IPI] UniProtKB:P06493) /// 0016301 // kinase activity (PMID:9268380 [IDA])	Membrane-associated tyrosine- and threonine-specific cdc2-inhibitory kinase	PKMYT1|MYT1	protein	taxon:9606	20220504	Reactome			718	0.244939	0.702128	1.41254	433	0.166164	0.458803	0.957747
LOC107985949	- -	2	143155662..143173407	107985949	0.239307	-1.47399	-0.559724	5.41004e-05	0.00761448	1																	890	0.083483	0.239307	1.75092	537	0.0566629	0.156454	1.18778
LOC124902446	uncharacterized LOC124902446	10	complement(71809144..71812758)	124902446	5.14991	-1.47262	-0.558387	4.65331e-06	0.00138604	0.143415																	2977	1.79656	5.14991	5.85672	1798	1.22059	3.37022	3.97697
LOC124903457	uncharacterized LOC124903457	15	32396030..32400960	124903457	1.37877	-1.47157	-0.557352	0.000185365	0.0178508	1																	599	0.480988	1.37877	1.17843	362	0.326988	0.902862	0.800703
LOC107985486	- -	21	29434289..29473683	107985486	0.219322	-1.47146	-0.557251	0.000103208	0.0117501	1																	728	0.0765111	0.219322	1.43221	440	0.052019	0.143632	0.97323
FAM72D	family with sequence similarity 72 member D	1	145094296..145112696	728833	0.97076	-1.47033	-0.556137	3.39649e-05	0.00547198	1	FAM72D	UniProtKB	Q6L9T8	FAM72D	enables		0005829 // cytosol (PMID:21873635 [IBA] PANTHER:PTN001274850|UniProtKB:Q86X60|UniProtKB:Q5TYM5|RGD:1598023|UniProtKB:Q6L9T8|UniProtKB:H0Y354) /// 0005829 // cytosol (GO_REF:0000052 [IDA]) /// 0043231 // intracellular membrane-bounded organelle (GO_REF:0000052 [IDA])	0005515 // protein binding (PMID:32296183 [IPI] UniProtKB:Q96HA8) /// 0005515 // protein binding (PMID:32296183 [IPI] UniProtKB:P17023) /// 0005515 // protein binding (PMID:32296183 [IPI] UniProtKB:Q7Z5G4)	Protein FAM72D	FAM72D|GCUD2	protein	taxon:9606	20230909	IntAct			1106	0.338652	0.97076	2.17586	669	0.230431	0.636253	1.47975
LOC124906052	uncharacterized LOC124906052	2	complement(101298414..101304194)	124906052	2.39946	-1.46518	-0.551078	6.46366e-06	0.00182837	0.19921																	2873	0.837059	2.39946	5.65212	1744	0.571588	1.57824	3.85753
LOC124904214	uncharacterized LOC124904214	1	88789635..88803791	124904214	0.559309	-1.46518	-0.551075	2.21347e-05	0.00416913	0.68219																	1425	0.195116	0.559309	2.80343	865	0.133233	0.367875	1.91328
LOC112267917	- -	4	173466062..173482247	112267917	0.236219	-1.46388	-0.549801	0.000118834	0.0128985	1																	744	0.0824056	0.236219	1.46369	452	0.0563169	0.155499	0.999773
LOC124906273	uncharacterized LOC124906273	3	complement(119396873..119409527)	124906273	0.203133	-1.46122	-0.547171	0.000516384	0.0353682	1																	465	0.0708635	0.203133	0.914805	283	0.0485145	0.133956	0.625964
ITIH1	inter-alpha-trypsin inhibitor heavy chain 1	3	52777599..52792068	3697	0.607085	-1.46097	-0.546923	0.00074317	0.0430257	1	ITIH1	UniProtKB	P19827	ITIH1	enables	0030212 // hyaluronan metabolic process (GO_REF:0000002 [IEA] InterPro:IPR010600)	0062023 /// 0005576 // extracellular region (PMID:14718574 [NAS]) /// 0070062 // extracellular exosome (PMID:23533145 [HDA]) /// 0072562 // blood microparticle (PMID:22516433 [HDA])	0005509 // calcium ion binding (PMID:2446322 [TAS]) /// 0005515 // protein binding (PMID:20463016 [IPI] UniProtKB:P02760-PRO_0000017887) /// 0030246 // carbohydrate binding (PMID:7513643 [EXP]) /// 0005540 // hyaluronic acid binding (PMID:20463016 [IDA]) /// 0005515 // protein binding (PMID:16873769 [IPI] UniProtKB:P02760-PRO_0000017887) /// 0005515 // protein binding (PMID:26468290 [IPI] UniProtKB:P98066) /// 0004867 // serine-type endopeptidase inhibitor activity (GO_REF:0000043 [IEA] UniProtKB-KW:KW-0722)	Inter-alpha-trypsin inhibitor heavy chain H1	ITIH1|IGHEP1	protein	taxon:9606	20230911	UniProt			414	0.211783	0.607085	0.814471	252	0.145013	0.400402	0.557396
LOC105375655	uncharacterized LOC105375655	8	97150499..97184535	105375655	1.41839	-1.46095	-0.546906	3.76048e-06	0.00118841	0.115898																	5616	0.494809	1.41839	11.0485	3419	0.338864	0.935653	7.56244
CDC6	cell division cycle 6	17	40287879..40304657	990	0.737575	-1.45837	-0.544359	0.000143687	0.0147819	1	CDC6	UniProtKB	Q99741	CDC6	NOT|located_in	0000076 // DNA replication checkpoint (PMID:9566895 [TAS]) /// 0030071 // regulation of mitotic metaphase/anaphase transition (PMID:21041660 [IMP]) /// 0006270 // DNA replication initiation (GO_REF:0000002 [IEA] InterPro:IPR016314) /// 0008156 // negative regulation of DNA replication (PMID:9566895 [TAS]) /// 0032467 // positive regulation of cytokinesis (PMID:21041660 [IMP]) /// 0008285 // negative regulation of cell proliferation (PMID:9566895 [TAS]) /// 1904385 // cellular response to angiotensin (GO_REF:0000107 [IEA] UniProtKB:D3ZRK7|ensembl:ENSRNOP00000032177) /// 0000079 // regulation of cyclin-dependent protein serine/threonine kinase activity (PMID:9566895 [TAS]) /// 0007089 // traversing start control point of mitotic cell cycle (PMID:9566895 [TAS]) /// 0051984 // positive regulation of chromosome segregation (PMID:21041660 [IDA]) /// 0048146 // positive regulation of fibroblast proliferation (GO_REF:0000107 [IEA] UniProtKB:D3ZRK7|ensembl:ENSRNOP00000032177) /// 0051301 // cell division (GO_REF:0000043 [IEA] UniProtKB-KW:KW-0132) /// 0033314 // mitotic DNA replication checkpoint (PMID:21873635 [IBA] PANTHER:PTN000080055|PomBase:SPBC29A10.15|PomBase:SPBC14C8.07c) /// 1904117 // cellular response to vasopressin (GO_REF:0000107 [IEA] UniProtKB:D3ZRK7|ensembl:ENSRNOP00000032177)	0005654 // nucleoplasm (Reactome:R-HSA-68940 [TAS]) /// 0005654 // nucleoplasm (Reactome:R-HSA-68916 [TAS]) /// 0005654 // nucleoplasm (Reactome:R-HSA-68917 [TAS]) /// 0005654 // nucleoplasm (Reactome:R-HSA-68918 [TAS]) /// 0005634 // nucleus (PMID:21873635 [IBA] PANTHER:PTN000080129|FB:FBgn0035918|WB:WBGene00000382|UniProtKB:Q99741|PomBase:SPBC14C8.07c|SGD:S000003730) /// 0005654 // nucleoplasm (Reactome:R-HSA-176298 [TAS]) /// 0005654 // nucleoplasm (Reactome:R-HSA-176318 [TAS]) /// 0000922 // spindle pole (PMID:21041660 [IDA]) /// 0005654 // nucleoplasm (Reactome:R-HSA-68944 [TAS]) /// 0005737 // cytoplasm (PMID:9566895 [TAS]) /// 0045171 // intercellular bridge (GO_REF:0000052 [IDA]) /// 0051233 // spindle midzone (PMID:21041660 [IDA]) /// 0005654 // nucleoplasm (Reactome:R-HSA-68688 [TAS]) /// 0005654 // nucleoplasm (Reactome:R-HSA-8961619 [TAS]) /// 0005654 // nucleoplasm (Reactome:R-HSA-69005 [TAS]) /// 0005654 // nucleoplasm (Reactome:R-HSA-9749215 [TAS]) /// 0005829 // cytosol (Reactome:R-HSA-69015 [TAS]) /// 0005829 // cytosol (Reactome:R-HSA-69016 [TAS]) /// 0005829 // cytosol (Reactome:R-HSA-69006 [TAS]) /// 0005634 // nucleus (PMID:21383955 [IDA]) /// 0005829 // cytosol (GO_REF:0000052 [IDA]) /// 0005654 // nucleoplasm (Reactome:R-HSA-68919 [TAS]) /// 0072686 // mitotic spindle (GO_REF:0000052 [IDA]) /// 0005654 // nucleoplasm (Reactome:R-HSA-69006 [TAS]) /// 0005730 // nucleolus (PMID:21383955 [IDA]) /// 0005634 // nucleus (PMID:21041660 [IDA]) /// 0005654 // nucleoplasm (GO_REF:0000052 [IDA])	0000166 // nucleotide binding (PMID:8990175 [TAS]) /// 0005515 // protein binding (PMID:19150984 [IPI] UniProtKB:O75179) /// 0005515 // protein binding (PMID:15232106 [IPI] UniProtKB:P38936) /// 0005515 // protein binding (PMID:21041660 [IPI] UniProtKB:P06493) /// 0005515 // protein binding (PMID:25241761 [IPI] UniProtKB:P38936) /// 0005515 // protein binding (PMID:21041660 [IPI] UniProtKB:P53350) /// 0005515 // protein binding (PMID:25990725 [IPI] UniProtKB:Q9BQ67) /// 0016887 // ATPase activity (GO_REF:0000002 [IEA] InterPro:IPR003593) /// 0005515 // protein binding (PMID:14672932 [IPI] UniProtKB:Q9H211) /// 0005524 // ATP binding (GO_REF:0000043 [IEA] UniProtKB-KW:KW-0067) /// 0005515 // protein binding (PMID:15232106 [IPI] UniProtKB:Q9H211) /// 0005515 // protein binding (PMID:25557911 [IPI] UniProtKB:P41002) /// 0019900 // kinase binding (PMID:21041660 [IPI] UniProtKB:P06493) /// 0005515 // protein binding (PMID:18320024 [IPI] UniProtKB:O95801) /// 0003688 // DNA replication origin binding (PMID:21873635 [IBA] PANTHER:PTN000080055|SGD:S000004434|UniProtKB:A0A144A1W6|SGD:S000003730|SGD:S000004530)	Cell division control protein 6 homolog	CDC6|CDC18L	protein	taxon:9606	20170426	UniProt			733	0.257305	0.737575	1.44205	447	0.176509	0.487368	0.988714
FBXO40	F-box protein 40	3	121593379..121630295	51725	0.568747	-1.45646	-0.542465	0.000188348	0.0180027	1	FBXO40	UniProtKB	Q9UH90	FBXO40	enables	0042692 // muscle cell differentiation (PMID:17928169 [ISS] UniProtKB:P62932)	0005829 // cytosol (Reactome:R-HSA-983156 [TAS]) /// 0005829 // cytosol (Reactome:R-HSA-8956200 [TAS]) /// 0005829 // cytosol (Reactome:R-HSA-983140 [TAS]) /// 0005829 // cytosol (Reactome:R-HSA-983157 [TAS]) /// 0005829 // cytosol (Reactome:R-HSA-8952620 [TAS]) /// 0005829 // cytosol (Reactome:R-HSA-8955289 [TAS]) /// 0005737 // cytoplasm (GO_REF:0000024 [ISS] UniProtKB:P62932) /// 0005829 // cytosol (Reactome:R-HSA-8956040 [TAS]) /// 0005737 // cytoplasm (PMID:21873635 [IBA] PANTHER:PTN002698269|MGI:MGI:2443753) /// 0005829 // cytosol (Reactome:R-HSA-8955241 [TAS]) /// 0005829 // cytosol (Reactome:R-HSA-983147 [TAS]) /// 0005829 // cytosol (Reactome:R-HSA-8952618 [TAS])	0061630 // ubiquitin protein ligase activity (GO_REF:0000002 [IEA] InterPro:IPR031890) /// 0008270 // zinc ion binding (GO_REF:0000002 [IEA] InterPro:IPR001293)	F-box only protein 40	FBXO40|FBX40|KIAA1195	protein	taxon:9606	20230911	InterPro			678	0.198409	0.568747	1.33384	414	0.136285	0.376302	0.915721
TNFRSF17	TNF receptor superfamily member 17	16	11965210..11968068	608	6.91175	-1.45607	-0.542082	3.66315e-05	0.00579231	1	TNFRSF17	UniProtKB	Q02223	TNFRSF17	enables	0007165 // signal transduction (PMID:10908663 [TAS]) /// 0002250 // adaptive immune response (GO_REF:0000043 [IEA] UniProtKB-KW:KW-1064) /// 0033209 // tumor necrosis factor-mediated signaling pathway (GO_REF:0000002 [IEA] InterPro:IPR022320|InterPro:IPR043521) /// 0002260 // lymphocyte homeostasis (GO_REF:0000107 [IEA] UniProtKB:O88472|ensembl:ENSMUSP00000023140)	0012505 // endomembrane system (GO_REF:0000044 [IEA] UniProtKB-SubCell:SL-0147) /// 0005886 // plasma membrane (Reactome:R-HSA-5676607 [TAS]) /// 0016020 // membrane (PMID:1396583 [TAS])	0005515 // protein binding (PMID:32296183 [IPI] UniProtKB:Q9Y5Y5) /// 0038023 // signaling receptor activity (GO_REF:0000002 [IEA] InterPro:IPR022320|InterPro:IPR043521) /// 0005515 // protein binding (PMID:32296183 [IPI] UniProtKB:Q96FZ5) /// 0005515 // protein binding (PMID:32296183 [IPI] UniProtKB:P55061)	Tumor necrosis factor receptor superfamily member 17	TNFRSF17|BCM|BCMA	protein	taxon:9606	20230909	IntAct			1295	2.41118	6.91175	2.54768	791	1.65673	4.57448	1.7496
LOC105376876	- -	1	24857082..24865738	105376876	2.83939	-1.45584	-0.541851	0.000152573	0.0153267	1																	735	0.990528	2.83939	1.44598	449	0.680679	1.87945	0.993137
GRIN3B	glutamate ionotropic receptor NMDA type subunit 3B	19	1000419..1009732	116444	0.834857	-1.45526	-0.541279	0.000311004	0.0250525	1	GRIN3B	UniProtKB	O60391	GRIN3B	contributes_to	0070588 // calcium ion transmembrane transport (GO_REF:0000108 [IEA] GO:0005262) /// 0050804 // modulation of synaptic transmission (PMID:21873635 [IBA] PANTHER:PTN001826301|UniProtKB:O43424|MGI:MGI:95808|MGI:MGI:1933206|MGI:MGI:95821|RGD:71027|RGD:2732|RGD:2737|RGD:61863|MGI:MGI:95815|RGD:2739|FB:FBgn0038837|RGD:2738|RGD:2740|RGD:61862|UniProtKB:Q13002|MGI:MGI:95814|FB:FBgn0028422|MGI:MGI:95820|RGD:2733|RGD:621531|FB:FBgn0004620) /// 0051205 // protein insertion into membrane (PMID:11735224 [ISS] UniProtKB:Q91ZU9) /// 0035235 // ionotropic glutamate receptor signaling pathway (GO_REF:0000024 [ISS] UniProtKB:Q8VHN2) /// 0060078 // regulation of postsynaptic membrane potential (GO_REF:0000108 [IEA] GO:1904315) /// 0099505 // regulation of presynaptic membrane potential (GO_REF:0000108 [IEA] GO:0099507) /// 0051924 // regulation of calcium ion transport (PMID:11735224 [ISS] UniProtKB:Q91ZU9) /// 0035235 // ionotropic glutamate receptor signaling pathway (PMID:21873635 [IBA] PANTHER:PTN002708573|RGD:621704|RGD:621705) /// 0035249 // synaptic transmission, glutamatergic (PMID:21873635 [IBA] PANTHER:PTN001826301|MGI:MGI:95815|MGI:MGI:95818|FB:FBgn0039916|FB:FBgn0004620|WB:WBGene00001612|RGD:2740|MGI:MGI:95814|FB:FBgn0020429|MGI:MGI:95813)	0017146 // NMDA selective glutamate receptor complex (PMID:11735224 [NAS]) /// 0017146 // NMDA selective glutamate receptor complex (PMID:11735224 [ISS] UniProtKB:Q91ZU9) /// 0043025 // neuronal cell body (PMID:11735224 [ISS] UniProtKB:Q91ZU9) /// 0098839 // postsynaptic density membrane (PMID:21873635 [IBA] PANTHER:PTN001826301|RGD:621705|MGI:MGI:95818|RGD:621531|RGD:70958|RGD:61862|RGD:2740|MGI:MGI:95820|MGI:MGI:95812|RGD:61863|RGD:621704|RGD:2738|RGD:68368|MGI:MGI:95821|MGI:MGI:95809|MGI:MGI:95813|MGI:MGI:95808) /// 0005886 // plasma membrane (PMID:21873635 [IBA] PANTHER:PTN000437926|RGD:2740|FB:FBgn0051201|UniProtKB:A0A1S4GYH6|UniProtKB:Q05586|MGI:MGI:95814|FB:FBgn0020429|RGD:2733|UniProtKB:Q8TCU5|WB:WBGene00001612|MGI:MGI:95817|MGI:MGI:95811|MGI:MGI:2150393|RGD:2737|FB:FBgn0038837|TAIR:locus:2207165|MGI:MGI:95816|UniProtKB:O15399|RGD:61862|MGI:MGI:95820|FB:FBgn0028422|UniProtKB:Q12879|RGD:621531|RGD:70958|MGI:MGI:95819|RGD:621705|RGD:2734|MGI:MGI:95813|MGI:MGI:95809|MGI:MGI:95812|FB:FBgn0053513|FB:FBgn0035604|WB:WBGene00003774|UniProtKB:P42261|MGI:MGI:95821|MGI:MGI:1933206|RGD:2732|UniProtKB:Q13003|RGD:61863|RGD:621704|RGD:2738|RGD:68368|MGI:MGI:95822|FB:FBgn0010399|RGD:68366|MGI:MGI:95818|UniProtKB:Q14957|FB:FBgn0004620|MGI:MGI:95808|RGD:2735|FB:FBgn0052704|UniProtKB:P39086|UniProtKB:Q16478|MGI:MGI:95815|UniProtKB:Q13224|FB:FBgn0046113|MGI:MGI:95810|RGD:2736)	0004972 // NMDA glutamate receptor activity (PMID:21873635 [IBA] PANTHER:PTN002708573|RGD:621704) /// 0016594 // glycine binding (GO_REF:0000024 [ISS] UniProtKB:Q8VHN2) /// 0099507 // ligand-gated ion channel activity involved in regulation of presynaptic membrane potential (PMID:22564863 [NAS]) /// 0099507 // ligand-gated ion channel activity involved in regulation of presynaptic membrane potential (PMID:22564863 [IDA]) /// 0005262 // calcium channel activity (PMID:11735224 [ISS] UniProtKB:Q91ZU9) /// 0099507 // ligand-gated ion channel activity involved in regulation of presynaptic membrane potential (PMID:22564863 [IMP]) /// 1904315 // transmitter-gated ion channel activity involved in regulation of postsynaptic membrane potential (PMID:21873635 [IBA] PANTHER:PTN001826301|MGI:MGI:95810|RGD:2738|MGI:MGI:95815|MGI:MGI:1933206|MGI:MGI:95808|MGI:MGI:95809|RGD:2737|MGI:MGI:95811|RGD:621531|UniProtKB:F7AGW3|MGI:MGI:95818|RGD:2740|MGI:MGI:95822|RGD:61862) /// 0008066 // glutamate receptor activity (PMID:21873635 [IBA] PANTHER:PTN001826301|RGD:2733|FB:FBgn0020429|MGI:MGI:95814|FB:FBgn0051201|UniProtKB:Q13002|RGD:2740|WB:WBGene00001612|UniProtKB:Q8TCU5|RGD:71027|RGD:2732|RGD:2737|MGI:MGI:1933206|MGI:MGI:95821|UniProtKB:P42261|UniProtKB:O15399|RGD:2738|FB:FBgn0038837|UniProtKB:Q13003|RGD:621704|RGD:61863|ZFIN:ZDB-GENE-020125-7|UniProtKB:Q12879|FB:FBgn0004619|FB:FBgn0028422|MGI:MGI:95820|RGD:61862|MGI:MGI:95822|FB:FBgn0004620|MGI:MGI:95823|UniProtKB:Q14957|UniProtKB:P42263|MGI:MGI:95818|RGD:70958|RGD:621531|UniProtKB:P42262|RGD:2735|MGI:MGI:95808|MGI:MGI:95809|FB:FBgn0046113|FB:FBgn0053513|MGI:MGI:95815|UniProtKB:Q13224|RGD:2739|UniProtKB:P39086|UniProtKB:P48058|UniProtKB:Q16478) /// 0030594 // neurotransmitter receptor activity (GO_REF:0000024 [ISS] UniProtKB:Q8VHN2) /// 0005261 // cation channel activity (GO_REF:0000024 [ISS] UniProtKB:Q8VHN2)	Glutamate receptor ionotropic, NMDA 3B	GRIN3B	protein	taxon:9606	20080625	UniProt			576	0.291242	0.834857	1.13318	352	0.200212	0.552815	0.778584
LOC124901967	uncharacterized LOC124901967	8	complement(80999735..81026263)	124901967	0.494625	-1.45485	-0.54087	1.05229e-05	0.00251498	0.324315																	2663	0.172551	0.494625	5.23898	1628	0.118664	0.327647	3.60095
HFE-AS1	HFE antisense RNA 1	6	complement(26086290..26091034)	108783645	0.9141	-1.45331	-0.539344	0.000834205	0.045758	1																	420	0.318886	0.9141	0.826275	257	0.2195	0.606073	0.568455
ASPM	ankyrin repeat and SOCS box containing 12	1	complement(197084127..197146669)	259266	0.520509	-1.45257	-0.538612	4.95089e-05	0.00716509	1	ASPM	UniProtKB	Q8IZT6	ASPM	enables	0090263 // positive regulation of canonical Wnt signaling pathway (GO_REF:0000107 [IEA] UniProtKB:Q8CJ27|ensembl:ENSMUSP00000059159) /// 0048477 // oogenesis (GO_REF:0000107 [IEA] UniProtKB:Q8CJ27|ensembl:ENSMUSP00000059159) /// 0090306 // spindle assembly involved in meiosis (GO_REF:0000107 [IEA] UniProtKB:Q8CJ27|ensembl:ENSMUSP00000059159) /// 0008356 // asymmetric cell division (GO_REF:0000107 [IEA] UniProtKB:Q8CJ27|ensembl:ENSMUSP00000059159) /// 0051661 // maintenance of centrosome location (GO_REF:0000107 [IEA] UniProtKB:Q8CJ27|ensembl:ENSMUSP00000059159) /// 0021987 // cerebral cortex development (GO_REF:0000107 [IEA] UniProtKB:Q8CJ27|ensembl:ENSMUSP00000059159) /// 0045769 // negative regulation of asymmetric cell division (GO_REF:0000107 [IEA] UniProtKB:Q8CJ27|ensembl:ENSMUSP00000059159) /// 0045665 // negative regulation of neuron differentiation (GO_REF:0000107 [IEA] UniProtKB:Q8CJ27|ensembl:ENSMUSP00000059159) /// 0021873 // forebrain neuroblast division (GO_REF:0000107 [IEA] UniProtKB:Q8CJ27|ensembl:ENSMUSP00000059159) /// 0002052 // positive regulation of neuroblast proliferation (GO_REF:0000107 [IEA] UniProtKB:Q8CJ27|ensembl:ENSMUSP00000059159) /// 0001764 // neuron migration (GO_REF:0000107 [IEA] UniProtKB:Q8CJ27|ensembl:ENSMUSP00000059159) /// 0007051 // spindle organization (PMID:21044324 [IMP]) /// 0008584 // male gonad development (GO_REF:0000107 [IEA] UniProtKB:Q8CJ27|ensembl:ENSMUSP00000059159) /// 0048589 // developmental growth (GO_REF:0000107 [IEA] UniProtKB:Q8CJ27|ensembl:ENSMUSP00000059159) /// 0007283 // spermatogenesis (GO_REF:0000107 [IEA] UniProtKB:Q8CJ27|ensembl:ENSMUSP00000059159) /// 0051653 // spindle localization (PMID:21044324 [IMP]) /// 0051445 // regulation of meiotic cell cycle (GO_REF:0000107 [IEA] UniProtKB:Q8CJ27|ensembl:ENSMUSP00000059159) /// 0097150 // neuronal stem cell population maintenance (GO_REF:0000107 [IEA] UniProtKB:Q8CJ27|ensembl:ENSMUSP00000059159)	0097431 // mitotic spindle pole (PMID:15972725 [IDA]) /// 0097431 // mitotic spindle pole (PMID:21044324 [IDA]) /// 0005737 // cytoplasm (GO_REF:0000044 [IEA] UniProtKB-SubCell:SL-0086) /// 0030496 // midbody (GO_REF:0000107 [IEA] UniProtKB:Q8CJ27|ensembl:ENSMUSP00000059159) /// 0005634 // nucleus (PMID:21044324 [IDA]) /// 0072687 // meiotic spindle (GO_REF:0000107 [IEA] UniProtKB:Q8CJ27|ensembl:ENSMUSP00000059159) /// 0005813 // centrosome (GO_REF:0000107 [IEA] UniProtKB:D3ZZQ1|ensembl:ENSRNOP00000016797) /// 0016324 // apical plasma membrane (GO_REF:0000107 [IEA] UniProtKB:D3ZZQ1|ensembl:ENSRNOP00000016797) /// 0030496 // midbody (GO_REF:0000107 [IEA] UniProtKB:D3ZZQ1|ensembl:ENSRNOP00000016797) /// 0036449 // microtubule minus-end (PMID:21044324 [IDA])	0005516 // calmodulin binding (GO_REF:0000107 [IEA] UniProtKB:Q8CJ27|ensembl:ENSMUSP00000059159)	Abnormal spindle-like microcephaly-associated protein	ASPM|MCPH5	protein	taxon:9606	20230914	Ensembl			1189	0.181581	0.520509	2.33915	728	0.125065	0.345322	1.61025
BIRC5	baculoviral IAP repeat containing 5	17	78214253..78225635	332	1.72191	-1.45243	-0.538472	8.35087e-05	0.0101382	1	BIRC5	UniProtKB	O15392	BIRC5	enables	0051256 // mitotic spindle midzone assembly (PMID:17956729 [NAS]) /// 0043066 // negative regulation of apoptotic process (PMID:28218735 [IMP]) /// 0043066 // negative regulation of apoptotic process (PMID:10949038 [IDA]) /// 0043066 // negative regulation of apoptotic process (PMID:21364656 [IDA]) /// 1901970 // positive regulation of mitotic sister chromatid separation (PMID:17956729 [NAS]) /// 0007605 // sensory perception of sound (PMID:20627126 [IEP]) /// 0001934 // positive regulation of protein phosphorylation (PMID:17956729 [NAS]) /// 0090267 // positive regulation of mitotic cell cycle spindle assembly checkpoint (PMID:17956729 [NAS]) /// 0000281 // mitotic cytokinesis (PMID:17956729 [NAS]) /// 0043066 // negative regulation of apoptotic process (PMID:21536684 [IMP]) /// 0031503 // protein complex localization (PMID:16239925 [IMP]) /// 0007052 // mitotic spindle organization (PMID:17956729 [NAS]) /// 1902425 // positive regulation of attachment of mitotic spindle microtubules to kinetochore (PMID:17956729 [NAS]) /// 0045892 // negative regulation of transcription, DNA-templated (PMID:20826784 [IMP]) /// 0006468 // protein phosphorylation (PMID:21252625 [IDA]) /// 0043066 // negative regulation of apoptotic process (PMID:25778398 [IMP]) /// 1903490 // positive regulation of mitotic cytokinesis (PMID:17956729 [NAS]) /// 0006915 // apoptotic process (GO_REF:0000043 [IEA] UniProtKB-KW:KW-0053) /// 0008284 // positive regulation of cell proliferation (PMID:16344111 [TAS]) /// 0000278 // mitotic cell cycle (PMID:17956729 [NAS]) /// 0043066 // negative regulation of apoptotic process (PMID:20627126 [IDA])	0005829 // cytosol (Reactome:R-HSA-8956026 [TAS]) /// 0032133 // chromosome passenger complex (PMID:18591255 [IPI] UniProtKB:Q53HL2) /// 0005829 // cytosol (Reactome:R-HSA-375302 [TAS]) /// 0005829 // cytosol (Reactome:R-HSA-141439 [TAS]) /// 0005829 // cytosol (Reactome:R-HSA-5666160 [TAS]) /// 0005737 // cytoplasm (GO_REF:0000054 [IDA]) /// 0005829 // cytosol (Reactome:R-HSA-2468287 [TAS]) /// 0005829 // cytosol (Reactome:R-HSA-2467809 [TAS]) /// 0005829 // cytosol (Reactome:R-HSA-2467811 [TAS]) /// 0005829 // cytosol (Reactome:R-HSA-5666129 [TAS]) /// 0000228 // nuclear chromosome (PMID:16322459 [IDA]) /// 0005829 // cytosol (Reactome:R-HSA-141409 [TAS]) /// 0005829 // cytosol (Reactome:R-HSA-1638803 [TAS]) /// 0032133 // chromosome passenger complex (PMID:17956729 [IPI]) /// 0005829 // cytosol (PMID:18591255 [IDA]) /// 0000776 // kinetochore (PMID:15665297 [IDA]) /// 0005829 // cytosol (Reactome:R-HSA-2484822 [TAS]) /// 0005829 // cytosol (Reactome:R-HSA-141431 [TAS]) /// 0005829 // cytosol (Reactome:R-HSA-4655355 [TAS]) /// 0032133 // chromosome passenger complex (PMID:18591255 [IPI] UniProtKB:Q96GD4) /// 0000775 // chromosome, centromeric region (PMID:11084331 [IDA]) /// 0000775 // chromosome, centromeric region (PMID:16322459 [IDA]) /// 0005829 // cytosol (Reactome:R-HSA-141422 [TAS]) /// 0005737 // cytoplasm (PMID:20627126 [IDA]) /// 1990713 // survivin complex (PMID:10949038 [IPI]) /// 0032133 // chromosome passenger complex (PMID:15260989 [IPI] UniProtKB:Q53HL2) /// 0005634 // nucleus (PMID:21364656 [IDA]) /// 0005634 // nucleus (PMID:15665297 [IDA]) /// 0015630 // microtubule cytoskeleton (PMID:9859993 [IDA]) /// 0030496 // midbody (PMID:11084331 [IDA]) /// 0005634 // nucleus (PMID:20826784 [IDA]) /// 0005819 // spindle (GO_REF:0000044 [IEA] UniProtKB-SubCell:SL-0251) /// 0005829 // cytosol (Reactome:R-HSA-1638821 [TAS]) /// 0005654 // nucleoplasm (Reactome:R-HSA-6797763 [TAS]) /// 0005829 // cytosol (Reactome:R-HSA-5666169 [TAS]) /// 0030496 // midbody (PMID:15665297 [IDA]) /// 0005634 // nucleus (PMID:20627126 [IDA]) /// 0005874 // microtubule (GO_REF:0000043 [IEA] UniProtKB-KW:KW-0493) /// 0005829 // cytosol (Reactome:R-HSA-9648114 [TAS]) /// 0005654 // nucleoplasm (Reactome:R-HSA-6790036 [TAS]) /// 0005737 // cytoplasm (PMID:21364656 [IDA]) /// 0005654 // nucleoplasm (Reactome:R-HSA-4655355 [TAS])	0005515 // protein binding (PMID:28218735 [IPI] UniProtKB:Q9UJT9) /// 0005515 // protein binding (PMID:32814053 [IPI] UniProtKB:P05067) /// 0005515 // protein binding (PMID:32814053 [IPI] UniProtKB:Q7Z412) /// 0005515 // protein binding (PMID:14610074 [IPI] UniProtKB:Q9NQS7) /// 0005515 // protein binding (PMID:17099693 [IPI] UniProtKB:O14980) /// 0005515 // protein binding (PMID:18243099 [IPI] UniProtKB:Q53HL2) /// 0005515 // protein binding (PMID:32814053 [IPI] UniProtKB:Q96CV9) /// 0005515 // protein binding (PMID:27332895 [IPI] UniProtKB:Q96GD4) /// 0005515 // protein binding (PMID:17099693 [IPI] UniProtKB:Q96GD4) /// 0005515 // protein binding (PMID:21051298 [IPI] UniProtKB:Q9NQS7) /// 0005515 // protein binding (PMID:21536684 [IPI] UniProtKB:Q9NR28) /// 0005515 // protein binding (PMID:29568061 [IPI] UniProtKB:Q96GD4) /// 0042802 // identical protein binding (PMID:17099693 [IPI] UniProtKB:O15392) /// 0005515 // protein binding (PMID:21988832 [IPI] UniProtKB:Q9UQB9) /// 0005515 // protein binding (PMID:28514442 [IPI] UniProtKB:Q53HL2) /// 0005515 // protein binding (PMID:32814053 [IPI] UniProtKB:Q92870-2) /// 0005515 // protein binding (PMID:32296183 [IPI] UniProtKB:O43504) /// 0005515 // protein binding (PMID:21225229 [IPI] UniProtKB:Q9NQS7) /// 0019899 // enzyme binding (PMID:16322459 [IPI] UniProtKB:Q93008) /// 0005515 // protein binding (PMID:19357306 [IPI] UniProtKB:Q96GD4) /// 0005515 // protein binding (PMID:20739936 [IPI] UniProtKB:Q53HL2) /// 0005515 // protein binding (PMID:32814053 [IPI] UniProtKB:Q9BXM7) /// 0005515 // protein binding (PMID:24571573 [IPI] UniProtKB:Q86XJ1) /// 0005515 // protein binding (PMID:15665297 [IPI] UniProtKB:Q13490) /// 0005515 // protein binding (PMID:23251006 [IPI] UniProtKB:Q9NR28) /// 0008017 // microtubule binding (PMID:21536684 [TAS]) /// 0005515 // protein binding (PMID:21051298 [IPI] UniProtKB:Q53HL2) /// 0005515 // protein binding (PMID:32814053 [IPI] UniProtKB:P05067-2) /// 0005515 // protein binding (PMID:16239925 [IPI] UniProtKB:Q9NQS7) /// 0031267 // small GTPase binding (PMID:18591255 [IPI] UniProtKB:P62826) /// 0005515 // protein binding (PMID:32814053 [IPI] UniProtKB:Q14203-5) /// 0005515 // protein binding (PMID:20826784 [IPI] UniProtKB:O14980) /// 0005515 // protein binding (PMID:27332895 [IPI] UniProtKB:Q9UQB9) /// 0005515 // protein binding (PMID:17099693 [IPI] UniProtKB:Q53HL2) /// 0005515 // protein binding (PMID:17956729 [IPI] UniProtKB:Q9NQS7) /// 0005515 // protein binding (PMID:32814053 [IPI] UniProtKB:P09936) /// 0005515 // protein binding (PMID:32814053 [IPI] UniProtKB:P37840) /// 0005515 // protein binding (PMID:17099693 [IPI] UniProtKB:Q9NQS7) /// 0005515 // protein binding (PMID:25778398 [IPI] UniProtKB:Q9UJT9) /// 0046872 // metal ion binding (GO_REF:0000043 [IEA] UniProtKB-KW:KW-0479) /// 0005515 // protein binding (PMID:17956729 [IPI] UniProtKB:Q53HL2) /// 0005515 // protein binding (PMID:20638385 [IPI] UniProtKB:Q14457) /// 0005515 // protein binding (PMID:20826784 [IPI] UniProtKB:P40763) /// 0005515 // protein binding (PMID:21051298 [IPI] UniProtKB:Q96GD4) /// 0005515 // protein binding (PMID:21536684 [IPI] UniProtKB:P98170) /// 0051087 // chaperone binding (PMID:18086682 [IPI] UniProtKB:P10809) /// 0005515 // protein binding (PMID:23825075 [IPI] UniProtKB:P98164) /// 0005515 // protein binding (PMID:17681274 [IPI] UniProtKB:P06493) /// 0005515 // protein binding (PMID:19357306 [IPI] UniProtKB:O14965) /// 0005515 // protein binding (PMID:32296183 [IPI] UniProtKB:Q15834) /// 0005515 // protein binding (PMID:17681274 [IPI] UniProtKB:Q96GD4) /// 0005515 // protein binding (PMID:32814053 [IPI] UniProtKB:Q13148) /// 0005515 // protein binding (PMID:32814053 [IPI] UniProtKB:P42858) /// 0042802 // identical protein binding (PMID:23251006 [IPI] UniProtKB:O15392) /// 0005515 // protein binding (PMID:16291752 [IPI] UniProtKB:Q96GD4) /// 0005515 // protein binding (PMID:23251006 [IPI] UniProtKB:P62826) /// 0005515 // protein binding (PMID:24571573 [IPI] UniProtKB:Q96GD4) /// 0004869 // cysteine-type endopeptidase inhibitor activity (GO_REF:0000043 [IEA] UniProtKB-KW:KW-0789) /// 0005515 // protein binding (PMID:32814053 [IPI] UniProtKB:Q8TB36)	Baculoviral IAP repeat-containing protein 5	BIRC5|API4|IAP4	protein	taxon:9606	20230911	UniProt			957	0.600693	1.72191	1.88273	586	0.413765	1.14247	1.29617
TOP2A	DNA topoisomerase II alpha	17	complement(40388525..40417896)	7153	3.085	-1.45022	-0.53627	8.2374e-06	0.00214145	0.253877	TOP2A	UniProtKB	P11388	TOP2A	NOT|located_in	0000712 // resolution of meiotic recombination intermediates (PMID:21873635 [IBA] PANTHER:PTN000018888|PomBase:SPBC1A4.03c) /// 0007059 // chromosome segregation (PMID:11136718 [IMP]) /// 0045944 // positive regulation of transcription from RNA polymerase II promoter (GO_REF:0000107 [IEA] UniProtKB:Q01320|ensembl:ENSMUSP00000068896) /// 0048511 // rhythmic process (GO_REF:0000043 [IEA] UniProtKB-KW:KW-0090) /// 0006974 // cellular response to DNA damage stimulus (PMID:16611985 [IDA]) /// 0002244 // hematopoietic progenitor cell differentiation (GO_REF:0000107 [IEA] UniProtKB:Q01320|ensembl:ENSMUSP00000068896) /// 0007059 // chromosome segregation (PMID:15965487 [IMP]) /// 0040016 // embryonic cleavage (GO_REF:0000107 [IEA] UniProtKB:Q01320|ensembl:ENSMUSP00000068896) /// 0030263 // apoptotic chromosome condensation (PMID:10959840 [IDA]) /// 0043065 // positive regulation of apoptotic process (PMID:16611985 [IDA]) /// 0007059 // chromosome segregation (PMID:15456904 [IMP]) /// 0007143 // female meiotic division (GO_REF:0000107 [IEA] UniProtKB:Q01320|ensembl:ENSMUSP00000068896) /// 0000819 // sister chromatid segregation (PMID:21873635 [IBA] PANTHER:PTN000018888|WB:WBGene00010785|PomBase:SPBC1A4.03c|FB:FBgn0284220) /// 0030263 // apoptotic chromosome condensation (PMID:21873635 [IBA] PANTHER:PTN000018897|UniProtKB:P11388) /// 0042752 // regulation of circadian rhythm (GO_REF:0000024 [ISS] UniProtKB:Q01320) /// 0045870 // positive regulation of single stranded viral RNA replication via double stranded DNA intermediate (PMID:16712776 [IMP]) /// 1905463 // negative regulation of DNA duplex unwinding (PMID:12711669 [IMP]) /// 0006265 // DNA topological change (PMID:22323612 [IDA]) /// 0006265 // DNA topological change (PMID:12711669 [IMP]) /// 0006266 // DNA ligation (PMID:15491148 [IDA])	0005654 // nucleoplasm (PMID:8299728 [IDA]) /// 0005634 // nucleus (PMID:21873635 [IBA] PANTHER:PTN000018888|UniProtKB:O42130|TAIR:locus:2076201|MGI:MGI:98790|PomBase:SPBC1A4.03c|MGI:MGI:98791|SGD:S000005032|UniProtKB:Q02880|UniProtKB:Q5B224|UniProtKB:P11388|UniProtKB:O42131|FB:FBgn0284220) /// 0005814 // centriole (PMID:9049244 [IDA]) /// 0009330 // DNA topoisomerase complex (ATP-hydrolyzing) (PMID:10473615 [IDA]) /// 0000775 // chromosome, centromeric region (GO_REF:0000107 [IEA] UniProtKB:Q01320|ensembl:ENSMUSP00000068896) /// 0005634 // nucleus (PMID:10788521 [IDA]) /// 0005654 // nucleoplasm (PMID:9049244 [IDA]) /// 0005654 // nucleoplasm (Reactome:R-HSA-4641350 [TAS]) /// 0005634 // nucleus (PMID:10959840 [IDA]) /// 0005634 // nucleus (PMID:9155056 [IDA]) /// 0005654 // nucleoplasm (Reactome:R-HSA-4641342 [TAS]) /// 0005730 // nucleolus (GO_REF:0000052 [IDA]) /// 1990904 // ribonucleoprotein complex (PMID:12711669 [IDA]) /// 0005730 // nucleolus (PMID:9049244 [IDA]) /// 0001673 // male germ cell nucleus (GO_REF:0000107 [IEA] UniProtKB:Q01320|ensembl:ENSMUSP00000068896) /// 0005737 // cytoplasm (PMID:9155056 [IDA]) /// 0005654 // nucleoplasm (Reactome:R-HSA-8964531 [TAS]) /// 0000228 // nuclear chromosome (PMID:9049244 [IDA]) /// 0005730 // nucleolus (PMID:9155056 [IDA]) /// 0000793 // condensed chromosome (GO_REF:0000107 [IEA] UniProtKB:Q01320|ensembl:ENSMUSP00000068896) /// 0005730 // nucleolus (PMID:17567603 [IDA]) /// 0005634 // nucleus (PMID:16611985 [IDA]) /// 0032991 // macromolecular complex (PMID:16611985 [IDA]) /// 0005654 // nucleoplasm (GO_REF:0000052 [IDA]) /// 0005730 // nucleolus (PMID:8299728 [IDA])	0003918 // DNA topoisomerase type II (ATP-hydrolyzing) activity (PMID:12711669 [IMP]) /// 0008094 // DNA-dependent ATPase activity (PMID:12079377 [IDA]) /// 0005515 // protein binding (PMID:10959840 [IPI] UniProtKB:O76075) /// 0005515 // protein binding (PMID:17567603 [IPI] UniProtKB:O15162) /// 0046982 // protein heterodimerization activity (PMID:10473615 [IPI] UniProtKB:Q02880) /// 0005515 // protein binding (PMID:23698369 [IPI] UniProtKB:O14497-1) /// 0003677 // DNA binding (PMID:10788521 [IDA]) /// 0005515 // protein binding (PMID:19390626 [IPI] UniProtKB:Q53H47) /// 0005515 // protein binding (PMID:20457750 [IPI] UniProtKB:Q53H47) /// 0005515 // protein binding (PMID:17983804 [IPI] UniProtKB:P35222) /// 0005515 // protein binding (PMID:11062478 [IPI] UniProtKB:Q92769) /// 0003918 // DNA topoisomerase type II (ATP-hydrolyzing) activity (PMID:16611985 [IDA]) /// 0003677 // DNA binding (PMID:12079377 [IDA]) /// 0005515 // protein binding (PMID:15965487 [IPI] UniProtKB:P38398) /// 0042803 // protein homodimerization activity (PMID:10473615 [IPI] UniProtKB:P11388) /// 0000287 // magnesium ion binding (PMID:22323612 [IDA]) /// 0043130 // ubiquitin binding (PMID:15965487 [IMP]) /// 0005515 // protein binding (PMID:26030138 [IPI] UniProtKB:Q03468) /// 0005515 // protein binding (PMID:18790802 [IPI] UniProtKB:Q53H47) /// 0005524 // ATP binding (GO_REF:0000043 [IEA] UniProtKB-KW:KW-0067) /// 0005515 // protein binding (PMID:11062478 [IPI] UniProtKB:Q13547) /// 0008301 // DNA binding, bending (PMID:22323612 [IDA]) /// 0005515 // protein binding (PMID:10666337 [IPI] UniProtKB:P04637) /// 0005515 // protein binding (PMID:23652018 [IPI] UniProtKB:O60318) /// 0005515 // protein binding (PMID:12711669 [IPI] UniProtKB:Q08211) /// 0005515 // protein binding (PMID:11136718 [IPI] UniProtKB:Q13547) /// 0005515 // protein binding (PMID:16611985 [IPI] UniProtKB:Q05655) /// 0005515 // protein binding (PMID:10788521 [IPI] UniProtKB:P62258) /// 0003677 // DNA binding (PMID:9049244 [IDA]) /// 0003723 // RNA binding (PMID:22681889 [HDA]) /// 0005080 // protein kinase C binding (PMID:16611985 [IPI] UniProtKB:Q05655) /// 0003682 // chromatin binding (PMID:9049244 [IDA])	DNA topoisomerase 2-alpha	TOP2A|TOP2	protein	taxon:9606	20060822	UniProt			3760	1.07621	3.085	7.39713	2306	0.74248	2.05009	5.10061
RHOQ-AS1	RHOQ antisense RNA 1	2	complement(46568256..46580238)	100506142	1.72813	-1.4481	-0.534163	0.000417693	0.0305599	1																	552	0.602863	1.72813	1.08596	339	0.416481	1.14997	0.74983
IGLL5	immunoglobulin lambda like polypeptide 5	22	22887816..22896111	100423062	202.745	-1.4449	-0.530974	3.52003e-06	0.00112711	0.108487	IGLL5	UniProtKB	B9A064	IGLL5	located_in	0016064 // immunoglobulin mediated immune response (PMID:21873635 [IBA] PANTHER:PTN001510949|MGI:MGI:96447)	0070062 // extracellular exosome (PMID:23533145 [HDA]) /// 0071735 // IgG immunoglobulin complex (PMID:21873635 [IBA] PANTHER:PTN008595545|UniProtKB:P01834|UniProtKB:P0DOY3)	0003823 // antigen binding (PMID:21873635 [IBA] PANTHER:PTN001510949|MGI:MGI:96447)	Immunoglobulin lambda-like polypeptide 5	IGLL5	protein	taxon:9606	20140714	UniProt			55424	70.7281	202.745	109.037	34117	48.9758	135.229	75.463
PNMA5	PNMA family member 5	X	complement(152988824..152994116)	114824	0.61039	-1.44388	-0.529948	0.000886525	0.0478797	1	PNMA5	UniProtKB	Q96PV4	PNMA5	enables	0043065 // positive regulation of apoptotic process (GO_REF:0000024 [ISS] UniProtKB:Q96BY2)		0005515 // protein binding (PMID:32296183 [IPI] UniProtKB:Q8N8B7-2) /// 0005515 // protein binding (PMID:32814053 [IPI] UniProtKB:P14136) /// 0005515 // protein binding (PMID:32296183 [IPI] UniProtKB:Q9Y5V3) /// 0005515 // protein binding (PMID:25416956 [IPI] UniProtKB:Q5W5X9) /// 0005515 // protein binding (PMID:25416956 [IPI] UniProtKB:Q9H6J7) /// 0005515 // protein binding (PMID:32296183 [IPI] UniProtKB:O95995) /// 0005515 // protein binding (PMID:32814053 [IPI] UniProtKB:P08670) /// 0005515 // protein binding (PMID:32814053 [IPI] UniProtKB:P68133) /// 0005515 // protein binding (PMID:32296183 [IPI] UniProtKB:Q15560) /// 0005515 // protein binding (PMID:25416956 [IPI] UniProtKB:Q68DK2-5) /// 0005515 // protein binding (PMID:32296183 [IPI] UniProtKB:Q8ND90) /// 0005515 // protein binding (PMID:25416956 [IPI] UniProtKB:Q96BY2) /// 0005515 // protein binding (PMID:25416956 [IPI] UniProtKB:Q9NX01) /// 0005515 // protein binding (PMID:25416956 [IPI] UniProtKB:Q8IYX8-2) /// 0005515 // protein binding (PMID:32296183 [IPI] UniProtKB:Q96E35) /// 0005515 // protein binding (PMID:31515488 [IPI] UniProtKB:P24278) /// 0005515 // protein binding (PMID:25416956 [IPI] UniProtKB:P24278) /// 0005515 // protein binding (PMID:32296183 [IPI] UniProtKB:P54727) /// 0005515 // protein binding (PMID:32296183 [IPI] UniProtKB:Q9BSW2) /// 0005515 // protein binding (PMID:32296183 [IPI] UniProtKB:Q9H6J7-2) /// 0005515 // protein binding (PMID:25416956 [IPI] UniProtKB:P26196) /// 0005515 // protein binding (PMID:25416956 [IPI] UniProtKB:Q13131) /// 0005515 // protein binding (PMID:25416956 [IPI] UniProtKB:P62993) /// 0005515 // protein binding (PMID:32296183 [IPI] UniProtKB:P59998) /// 0005515 // protein binding (PMID:32296183 [IPI] UniProtKB:Q86VS8) /// 0005515 // protein binding (PMID:32296183 [IPI] UniProtKB:O60504) /// 0005515 // protein binding (PMID:25416956 [IPI] UniProtKB:Q9BXS5) /// 0005515 // protein binding (PMID:32296183 [IPI] UniProtKB:Q9UGI0) /// 0005515 // protein binding (PMID:25416956 [IPI] UniProtKB:P08670) /// 0005515 // protein binding (PMID:25416956 [IPI] UniProtKB:Q9H614) /// 0005515 // protein binding (PMID:32296183 [IPI] UniProtKB:Q96HA8) /// 0042802 // identical protein binding (PMID:32296183 [IPI] UniProtKB:Q96PV4) /// 0005515 // protein binding (PMID:25416956 [IPI] UniProtKB:P52292) /// 0005515 // protein binding (PMID:32296183 [IPI] UniProtKB:A6NEM1) /// 0005515 // protein binding (PMID:25416956 [IPI] UniProtKB:Q9NU19) /// 0005515 // protein binding (PMID:32814053 [IPI] UniProtKB:P13637) /// 0005515 // protein binding (PMID:29892012 [IPI] UniProtKB:Q9NU19) /// 0005515 // protein binding (PMID:32296183 [IPI] UniProtKB:Q96T60) /// 0005515 // protein binding (PMID:32296183 [IPI] UniProtKB:A1L4K1) /// 0005515 // protein binding (PMID:32296183 [IPI] UniProtKB:Q9UI47-2) /// 0005515 // protein binding (PMID:32296183 [IPI] UniProtKB:Q9NZD8) /// 0005515 // protein binding (PMID:32814053 [IPI] UniProtKB:P20339) /// 0005515 // protein binding (PMID:32296183 [IPI] UniProtKB:Q68D86) /// 0005515 // protein binding (PMID:32296183 [IPI] UniProtKB:Q9UKG1) /// 0005515 // protein binding (PMID:31515488 [IPI] UniProtKB:Q13131) /// 0005515 // protein binding (PMID:32296183 [IPI] UniProtKB:Q8TBB1) /// 0005515 // protein binding (PMID:25416956 [IPI] UniProtKB:O14787) /// 0005515 // protein binding (PMID:25416956 [IPI] UniProtKB:P41208) /// 0005515 // protein binding (PMID:25416956 [IPI] UniProtKB:P54727) /// 0005515 // protein binding (PMID:32296183 [IPI] UniProtKB:O75031) /// 0005515 // protein binding (PMID:32814053 [IPI] UniProtKB:P16284) /// 0005515 // protein binding (PMID:32296183 [IPI] UniProtKB:Q9BVG8-5) /// 0005515 // protein binding (PMID:32296183 [IPI] UniProtKB:Q9H8Y8) /// 0005515 // protein binding (PMID:32296183 [IPI] UniProtKB:P13807) /// 0005515 // protein binding (PMID:32296183 [IPI] UniProtKB:Q02548) /// 0005515 // protein binding (PMID:25416956 [IPI] UniProtKB:Q5JPT6) /// 0005515 // protein binding (PMID:25416956 [IPI] UniProtKB:Q9UJX2) /// 0005515 // protein binding (PMID:32296183 [IPI] UniProtKB:Q08426) /// 0005515 // protein binding (PMID:25416956 [IPI] UniProtKB:Q9H257) /// 0005515 // protein binding (PMID:25416956 [IPI] UniProtKB:Q9H8Y8) /// 0042802 // identical protein binding (PMID:25416956 [IPI] UniProtKB:Q96PV4) /// 0005515 // protein binding (PMID:31515488 [IPI] UniProtKB:P59998) /// 0005515 // protein binding (PMID:29892012 [IPI] UniProtKB:Q9H8Y8) /// 0005515 // protein binding (PMID:31515488 [IPI] UniProtKB:Q96HA8) /// 0005515 // protein binding (PMID:32296183 [IPI] UniProtKB:P57075-2) /// 0005515 // protein binding (PMID:25416956 [IPI] UniProtKB:Q96E35) /// 0005515 // protein binding (PMID:25416956 [IPI] UniProtKB:Q9BUI4) /// 0005515 // protein binding (PMID:25416956 [IPI] UniProtKB:Q8IYX8) /// 0005515 // protein binding (PMID:31515488 [IPI] UniProtKB:P24863) /// 0005515 // protein binding (PMID:32296183 [IPI] UniProtKB:Q8IYY4) /// 0005515 // protein binding (PMID:25416956 [IPI] UniProtKB:Q96HA8) /// 0005515 // protein binding (PMID:25416956 [IPI] UniProtKB:P25786) /// 0005515 // protein binding (PMID:25416956 [IPI] UniProtKB:Q68D86) /// 0005515 // protein binding (PMID:32296183 [IPI] UniProtKB:A2RRN7) /// 0005515 // protein binding (PMID:32296183 [IPI] UniProtKB:Q9UBR4-2) /// 0005515 // protein binding (PMID:25416956 [IPI] UniProtKB:P59998) /// 0005515 // protein binding (PMID:32296183 [IPI] UniProtKB:Q6PI77) /// 0005515 // protein binding (PMID:25416956 [IPI] UniProtKB:Q8ND90) /// 0005515 // protein binding (PMID:32296183 [IPI] UniProtKB:O75593) /// 0005515 // protein binding (PMID:32296183 [IPI] UniProtKB:Q9HAQ2) /// 0005515 // protein binding (PMID:25416956 [IPI] UniProtKB:P24863) /// 0005515 // protein binding (PMID:25416956 [IPI] UniProtKB:Q548N1)	Paraneoplastic antigen-like protein 5	PNMA5|KIAA1934	protein	taxon:9606	20230909	IntAct			440	0.212936	0.61039	0.865622	271	0.147531	0.407354	0.599421
KIF18B	kinesin family member 18B	17	complement(44924711..44947773)	146909	0.622565	-1.44382	-0.529894	0.000276083	0.0229615	1	KIF18B	UniProtKB	Q86Y91	KIF18B	enables	0007018 // microtubule-based movement (PMID:21873635 [IBA] PANTHER:PTN000648413|WB:WBGene00002222|SGD:S000006076|MGI:MGI:107689|FB:FBgn0011692|MGI:MGI:108426|RGD:621559|FB:FBgn0004380|FB:FBgn0267002|MGI:MGI:107688|MGI:MGI:1098264|PomBase:SPAC664.10|UniProtKB:O15066|UniProtKB:Q5AVY3|UniProtKB:Q6YZ52|UniProtKB:A8JFG3|FB:FBgn0004387|PomBase:SPAC3A11.14c|ZFIN:ZDB-GENE-070912-141|WB:WBGene00006831|WB:WBGene00002225|dictyBase:DDB_G0281555|MGI:MGI:1098229|WB:WBGene00006840|FB:FBgn0001308|MGI:MGI:1098268|RGD:1559696|FB:FBgn0034827|FB:FBgn0004381|PomBase:SPBC1685.15c|MGI:MGI:1922300|MGI:MGI:109596|ZFIN:ZDB-GENE-991019-4|UniProtKB:P33176|WB:WBGene00006974|WB:WBGene00003884|RGD:1304996|RGD:1303035|FB:FBgn0004379|WB:WBGene00002230|RGD:70928|TAIR:locus:2129630|PomBase:SPBC2F12.13|SGD:S000003184|MGI:MGI:109564|FB:FBgn0030268|ZFIN:ZDB-GENE-030820-1|UniProtKB:Q9FHN8|RGD:621520|dictyBase:DDB_G0290963|FB:FBgn0000352) /// 0051302 // regulation of cell division (PMID:20600703 [IDA]) /// 0007019 // microtubule depolymerization (PMID:21873635 [IBA] PANTHER:PTN000649974|UniProtKB:Q8NI77|PomBase:SPBC1685.15c|PomBase:SPBC2F12.13|FB:FBgn0004379|SGD:S000003184|UniProtKB:G5EAS6|UniProtKB:Q86Y91) /// 0051301 // cell division (GO_REF:0000043 [IEA] UniProtKB-KW:KW-0132) /// 0000070 // mitotic sister chromatid segregation (PMID:21873635 [IBA] PANTHER:PTN000649974|UniProtKB:Q8NI77|PomBase:SPBC1685.15c|PomBase:SPBC2F12.13|PomBase:SPBC15D4.01c|MGI:MGI:2446977|SGD:S000003184) /// 0000278 // mitotic cell cycle (PMID:20600703 [IDA]) /// 0007019 // microtubule depolymerization (PMID:21820309 [IDA])	0005634 // nucleus (PMID:20600703 [IDA]) /// 0016604 // nuclear body (GO_REF:0000052 [IDA]) /// 0061673 // mitotic spindle astral microtubule (PMID:21873635 [IBA] PANTHER:PTN000649974|PomBase:SPBC2F12.13|PomBase:SPBC1685.15c) /// 1990023 // mitotic spindle midzone (PMID:21873635 [IBA] PANTHER:PTN000649974|FB:FBgn0004379|MGI:MGI:2446977|CGD:CAL0000180294|PomBase:SPBC15D4.01c|PomBase:SPBC2F12.13|PomBase:SPBC1685.15c) /// 0005829 // cytosol (GO_REF:0000052 [IDA]) /// 0035371 // microtubule plus-end (PMID:21820309 [IDA]) /// 0005737 // cytoplasm (PMID:20600703 [IDA]) /// 0000235 // astral microtubule (PMID:21820309 [IDA]) /// 0005871 // kinesin complex (PMID:21873635 [IBA] PANTHER:PTN000648413|PomBase:SPBC1685.15c|UniProtKB:Q9Y496|UniProtKB:Q57XC6|MGI:MGI:107689|PomBase:SPBC2F12.13|FB:FBgn0002948|ZFIN:ZDB-GENE-050417-71|WB:WBGene00003884|MGI:MGI:1098229|UniProtKB:Q57UW8|WB:WBGene00006840|RGD:1303035|FB:FBgn0001308|MGI:MGI:107688|PomBase:SPAC664.10|ZFIN:ZDB-GENE-050119-3|UniProtKB:O15066|UniProtKB:D6XFK9|ZFIN:ZDB-GENE-080724-12|UniProtKB:Q57UV7|UniProtKB:Q57X99) /// 1990752 // microtubule end (GO_REF:0000052 [IDA]) /// 0005634 // nucleus (PMID:21873635 [IBA] PANTHER:PTN000649974|PomBase:SPBC15D4.01c|PomBase:SPBC2F12.13|PomBase:SPBC1685.15c|UniProtKB:Q8NI77|UniProtKB:Q86Y91|SGD:S000003184|FB:FBgn0004379) /// 0005654 // nucleoplasm (GO_REF:0000052 [IDA])	0008574 // ATP-dependent microtubule motor activity, plus-end-directed (PMID:21873635 [IBA] PANTHER:PTN000649974|PomBase:SPBC2F12.13|PomBase:SPBC15D4.01c|PomBase:SPBC1685.15c|UniProtKB:Q8NI77|UniProtKB:G5EAS6|SGD:S000003184) /// 0008017 // microtubule binding (PMID:21873635 [IBA] PANTHER:PTN000648413|PomBase:SPAC3A11.14c|MGI:MGI:1098226|dictyBase:DDB_G0293198|UniProtKB:Q99661|UniProtKB:P48467|WB:WBGene00006831|PomBase:SPBC2F12.13|FB:FBgn0001308|UniProtKB:Q9FHN8|MGI:MGI:109564|FB:FBgn0000352|dictyBase:DDB_G0274603|MGI:MGI:107689|UniProtKB:Q57XC6|PomBase:SPBC1685.15c|UniProtKB:O00139|RGD:1304996|RGD:621538|FB:FBgn0002948|RGD:621559|WB:WBGene00006974|TAIR:locus:2157533|UniProtKB:P33176|UniProtKB:Q96Q89|PomBase:SPAC664.10|MGI:MGI:108391|TAIR:locus:2136437|UniProtKB:Q02241|UniProtKB:C8V3Q8|UniProtKB:Q8NI77|UniProtKB:Q9SV36|TAIR:locus:2129630|dictyBase:DDB_G0267396|RGD:1306815) /// 0003774 // motor activity (PMID:21820309 [IDA]) /// 0016887 // ATPase activity (PMID:21873635 [IBA] PANTHER:PTN000648413|PomBase:SPBC2F12.13|RGD:621520|UniProtKB:Q6YZ52|TAIR:locus:2157533|UniProtKB:C8V3Q8|PomBase:SPBC1685.15c|UniProtKB:Q96Q89|UniProtKB:O97277|MGI:MGI:1098226|UniProtKB:Q9FHN8|UniProtKB:Q57XC6) /// 0005524 // ATP binding (GO_REF:0000043 [IEA] UniProtKB-KW:KW-0067) /// 0005515 // protein binding (PMID:21820309 [IPI] UniProtKB:Q15691) /// 0019894 // kinesin binding (PMID:21820309 [IPI] UniProtKB:Q99661)	Kinesin-like protein KIF18B	KIF18B	protein	taxon:9606	20131010	UniProt			664	0.217183	0.622565	1.3063	409	0.150487	0.415515	0.904662
LOC105371981	- -	18	9708672..9716356	105371981	1.99208	-1.44334	-0.529414	0.000380189	0.0290169	1																	594	0.694941	1.99208	1.16859	366	0.48168	1.32999	0.809551
CEP55	centrosomal protein 55	10	93496612..93529092	55165	1.28115	-1.44295	-0.529017	0.0002253	0.0201793	1	CEP55	UniProtKB	Q53EZ4	CEP55	NOT|involved_in	0006997 // nucleus organization (PMID:20616062 [IMP]) /// 0007080 // mitotic metaphase plate congression (PMID:20616062 [IMP]) /// 0000281 // mitotic cytokinesis (PMID:21873635 [IBA] PANTHER:PTN002839775|UniProtKB:Q53EZ4) /// 0061952 /// 0045184 // establishment of protein localization (PMID:21873635 [IBA] PANTHER:PTN002839775|UniProtKB:Q53EZ4) /// 0045184 // establishment of protein localization (PMID:23045692 [IMP]) /// 0000281 // mitotic cytokinesis (PMID:19638580 [IGI] UniProtKB:Q13526) /// 1904888 // cranial skeletal system development (PMID:28264986 [IMP])	0005813 // centrosome (PMID:20186884 [IDA]) /// 0030496 // midbody (PMID:28264986 [IDA]) /// 0045171 // intercellular bridge (GO_REF:0000107 [IEA] UniProtKB:Q8BT07|ensembl:ENSMUSP00000127961) /// 0030496 // midbody (PMID:20186884 [IDA]) /// 0030496 // midbody (PMID:21873635 [IBA] PANTHER:PTN002839775|UniProtKB:Q53EZ4|MGI:MGI:1921357) /// 0090543 // Flemming body (PMID:18641129 [IDA]) /// 0016020 // membrane (PMID:19946888 [HDA]) /// 0030496 // midbody (PMID:21310966 [IDA]) /// 0005737 // cytoplasm (GO_REF:0000044 [IEA] UniProtKB-SubCell:SL-0086) /// 0005813 // centrosome (PMID:21399614 [IDA]) /// 0032154 // cleavage furrow (GO_REF:0000044 [IEA] UniProtKB-SubCell:SL-0467) /// 0005814 // centriole (GO_REF:0000044 [IEA] UniProtKB-SubCell:SL-0046)	0005515 // protein binding (PMID:32707033 [IPI] UniProtKB:Q8IWB6) /// 0005515 // protein binding (PMID:32814053 [IPI] UniProtKB:P50570-2) /// 0005515 // protein binding (PMID:25416956 [IPI] UniProtKB:P14678-2) /// 0005515 // protein binding (PMID:32814053 [IPI] UniProtKB:O14773) /// 0005515 // protein binding (PMID:32296183 [IPI] UniProtKB:P50995) /// 0005515 // protein binding (PMID:32296183 [IPI] UniProtKB:Q8TAB5) /// 0005515 // protein binding (PMID:25416956 [IPI] UniProtKB:Q8IYX8-2) /// 0005515 // protein binding (PMID:25416956 [IPI] UniProtKB:Q9UBV8) /// 0005515 // protein binding (PMID:32814053 [IPI] UniProtKB:O14656-2) /// 0005515 // protein binding (PMID:25416956 [IPI] UniProtKB:Q86YD7) /// 0005515 // protein binding (PMID:25416956 [IPI] UniProtKB:Q9NW64) /// 0005515 // protein binding (PMID:26871637 [IPI] UniProtKB:O94989) /// 0005515 // protein binding (PMID:31515488 [IPI] UniProtKB:Q96I25) /// 0005515 // protein binding (PMID:20176808 [IPI] UniProtKB:Q8WUM4) /// 0005515 // protein binding (PMID:25416956 [IPI] UniProtKB:Q2TAK8-2) /// 0005515 // protein binding (PMID:32296183 [IPI] UniProtKB:Q96HB5) /// 0005515 // protein binding (PMID:32296183 [IPI] UniProtKB:Q86YD7) /// 0005515 // protein binding (PMID:25416956 [IPI] UniProtKB:A5D8V6) /// 0005515 // protein binding (PMID:25416956 [IPI] UniProtKB:Q96I25) /// 0005515 // protein binding (PMID:32296183 [IPI] UniProtKB:Q9UBV8) /// 0005515 // protein binding (PMID:32296183 [IPI] UniProtKB:Q9H0I2) /// 0005515 // protein binding (PMID:25416956 [IPI] UniProtKB:P56279) /// 0005515 // protein binding (PMID:31515488 [IPI] UniProtKB:Q9Y3C0) /// 0005515 // protein binding (PMID:35156780 [IPI] UniProtKB:P13569) /// 0005515 // protein binding (PMID:16189514 [IPI] UniProtKB:Q99816) /// 0005515 // protein binding (PMID:25416956 [IPI] UniProtKB:Q9Y3C0) /// 0005515 // protein binding (PMID:32296183 [IPI] UniProtKB:Q96MX3) /// 0005515 // protein binding (PMID:25416956 [IPI] UniProtKB:Q9P2K3) /// 0005515 // protein binding (PMID:32814053 [IPI] UniProtKB:Q8N187) /// 0005515 // protein binding (PMID:25416956 [IPI] UniProtKB:Q6PIY2) /// 0005515 // protein binding (PMID:32296183 [IPI] UniProtKB:Q9NX04) /// 0005515 // protein binding (PMID:36012204 [IPI] UniProtKB:P13569) /// 0005515 // protein binding (PMID:27107012 [IPI] UniProtKB:Q96T49) /// 0005515 // protein binding (PMID:25416956 [IPI] UniProtKB:Q96T49) /// 0005515 // protein binding (PMID:25416956 [IPI] UniProtKB:Q15014) /// 0005515 // protein binding (PMID:32296183 [IPI] UniProtKB:O94989) /// 0005515 // protein binding (PMID:25416956 [IPI] UniProtKB:Q6UXH8) /// 0005515 // protein binding (PMID:25910212 [IPI] UniProtKB:P50995) /// 0005515 // protein binding (PMID:31515488 [IPI] UniProtKB:P50995) /// 0005515 // protein binding (PMID:32296183 [IPI] UniProtKB:O75419) /// 0005515 // protein binding (PMID:26638075 [IPI] UniProtKB:Q9Y2D8) /// 0005515 // protein binding (PMID:25416956 [IPI] UniProtKB:Q92734) /// 0005515 // protein binding (PMID:25416956 [IPI] UniProtKB:Q9Y2D8) /// 0005515 // protein binding (PMID:32296183 [IPI] UniProtKB:Q8TD31-3) /// 0005515 // protein binding (PMID:25416956 [IPI] UniProtKB:Q9H3S7) /// 0005515 // protein binding (PMID:31515488 [IPI] UniProtKB:Q3KR16) /// 0005515 // protein binding (PMID:32296183 [IPI] UniProtKB:O75031) /// 0005515 // protein binding (PMID:32296183 [IPI] UniProtKB:Q9BVG8-5) /// 0005515 // protein binding (PMID:32296183 [IPI] UniProtKB:Q99816) /// 0005515 // protein binding (PMID:27107012 [IPI] UniProtKB:P56279) /// 0005515 // protein binding (PMID:32296183 [IPI] UniProtKB:P55081) /// 0005515 // protein binding (PMID:32296183 [IPI] UniProtKB:Q15014) /// 0005515 // protein binding (PMID:32296183 [IPI] UniProtKB:Q3KR16) /// 0005515 // protein binding (PMID:27107012 [IPI] UniProtKB:Q96HA8) /// 0005515 // protein binding (PMID:32296183 [IPI] UniProtKB:P27658) /// 0005515 // protein binding (PMID:32296183 [IPI] UniProtKB:Q9NW64) /// 0005515 // protein binding (PMID:32296183 [IPI] UniProtKB:Q9Y3C0) /// 0005515 // protein binding (PMID:32296183 [IPI] UniProtKB:Q53EV4) /// 0005515 // protein binding (PMID:25416956 [IPI] UniProtKB:Q8WUM4) /// 0005515 // protein binding (PMID:31515488 [IPI] UniProtKB:O75419) /// 0005515 // protein binding (PMID:25416956 [IPI] UniProtKB:Q8TES7-6) /// 0005515 // protein binding (PMID:25416956 [IPI] UniProtKB:D3DUQ6) /// 0005515 // protein binding (PMID:32814053 [IPI] UniProtKB:Q8TB36) /// 0005515 // protein binding (PMID:32296183 [IPI] UniProtKB:Q6PIY2) /// 0005515 // protein binding (PMID:20176808 [IPI] UniProtKB:Q8IWB6) /// 0005515 // protein binding (PMID:25416956 [IPI] UniProtKB:O00560) /// 0005515 // protein binding (PMID:25416956 [IPI] UniProtKB:Q9BVG8) /// 0005515 // protein binding (PMID:31515488 [IPI] UniProtKB:Q8N9N8) /// 0005515 // protein binding (PMID:25416956 [IPI] UniProtKB:P55081) /// 0005515 // protein binding (PMID:25416956 [IPI] UniProtKB:Q99816) /// 0005515 // protein binding (PMID:25416956 [IPI] UniProtKB:Q13573) /// 0005515 // protein binding (PMID:32296183 [IPI] UniProtKB:Q92734) /// 0005515 // protein binding (PMID:18940611 [IPI] UniProtKB:Q8WUM4) /// 0005515 // protein binding (PMID:27107012 [IPI] UniProtKB:Q99816) /// 0042802 // identical protein binding (PMID:31515488 [IPI] UniProtKB:Q53EZ4) /// 0005515 // protein binding (PMID:19549727 [IPI] UniProtKB:Q99816) /// 0005515 // protein binding (PMID:25416956 [IPI] UniProtKB:P51116) /// 0005515 // protein binding (PMID:17853893 [IPI] UniProtKB:Q99816) /// 0005515 // protein binding (PMID:32296183 [IPI] UniProtKB:Q15561) /// 0005515 // protein binding (PMID:32296183 [IPI] UniProtKB:O14964) /// 0042802 // identical protein binding (PMID:17853893 [IPI] UniProtKB:Q53EZ4) /// 0005515 // protein binding (PMID:32296183 [IPI] UniProtKB:Q96HA8) /// 0005515 // protein binding (PMID:25416956 [IPI] UniProtKB:Q8TD31-3) /// 0005515 // protein binding (PMID:32296183 [IPI] UniProtKB:P56470) /// 0005515 // protein binding (PMID:25416956 [IPI] UniProtKB:Q8N9N8) /// 0005515 // protein binding (PMID:21516116 [IPI] UniProtKB:Q15561) /// 0005515 // protein binding (PMID:32296183 [IPI] UniProtKB:O00560) /// 0005515 // protein binding (PMID:32296183 [IPI] UniProtKB:Q63ZY3) /// 0005515 // protein binding (PMID:17853893 [IPI] UniProtKB:O14964) /// 0005515 // protein binding (PMID:32296183 [IPI] UniProtKB:Q96I25) /// 0005515 // protein binding (PMID:17853893 [IPI] UniProtKB:Q8WUM4) /// 0005515 // protein binding (PMID:32814053 [IPI] UniProtKB:O14901) /// 0005515 // protein binding (PMID:32296183 [IPI] UniProtKB:O60941-5) /// 0005515 // protein binding (PMID:32296183 [IPI] UniProtKB:O75177-5) /// 0005515 // protein binding (PMID:32296183 [IPI] UniProtKB:A5D8V6) /// 0005515 // protein binding (PMID:32296183 [IPI] UniProtKB:Q16543) /// 0005515 // protein binding (PMID:25416956 [IPI] UniProtKB:Q3KR16) /// 0005515 // protein binding (PMID:21516116 [IPI] UniProtKB:Q8IYX8) /// 0005515 // protein binding (PMID:32296183 [IPI] UniProtKB:Q05BL1) /// 0005515 // protein binding (PMID:25416956 [IPI] UniProtKB:A8K9C1) /// 0005515 // protein binding (PMID:32296183 [IPI] UniProtKB:Q8NA61-2) /// 0005515 // protein binding (PMID:31515488 [IPI] UniProtKB:Q8WUM4) /// 0005515 // protein binding (PMID:25416956 [IPI] UniProtKB:Q5T0G8) /// 0005515 // protein binding (PMID:25416956 [IPI] UniProtKB:Q8IYX8) /// 0005515 // protein binding (PMID:25416956 [IPI] UniProtKB:Q5JRA6-2) /// 0005515 // protein binding (PMID:25416956 [IPI] UniProtKB:Q96CS2) /// 0005515 // protein binding (PMID:32296183 [IPI] UniProtKB:Q96MY7) /// 0005515 // protein binding (PMID:25416956 [IPI] UniProtKB:O60941) /// 0005515 // protein binding (PMID:25416956 [IPI] UniProtKB:Q8NDC0) /// 0005515 // protein binding (PMID:32814053 [IPI] UniProtKB:P42858) /// 0042802 // identical protein binding (PMID:25416956 [IPI] UniProtKB:Q53EZ4) /// 0005515 // protein binding (PMID:31515488 [IPI] UniProtKB:Q15561) /// 0005515 // protein binding (PMID:32296183 [IPI] UniProtKB:Q6UXH8-3) /// 0005515 // protein binding (PMID:20176808 [IPI] UniProtKB:Q99816) /// 0005515 // protein binding (PMID:25416956 [IPI] UniProtKB:O75419) /// 0005515 // protein binding (PMID:25416956 [IPI] UniProtKB:Q9NX04) /// 0005515 // protein binding (PMID:25416956 [IPI] UniProtKB:Q0D2H9) /// 0005515 // protein binding (PMID:17853893 [IPI] UniProtKB:A5D8V6) /// 0005515 // protein binding (PMID:25416956 [IPI] UniProtKB:Q13526)	Centrosomal protein of 55 kDa	CEP55|C10orf3|URCC6	protein	taxon:9606	20141209	UniProt			722	0.446931	1.28115	1.42041	445	0.30987	0.855595	0.98429
TYMS	thymidylate synthetase	18	657653..673578	7298	5.12029	-1.44244	-0.528515	1.60676e-05	0.00335658	0.495203	TYMS	UniProtKB	P04818	TYMS	enables	0032570 // response to progesterone (GO_REF:0000107 [IEA] UniProtKB:P45352|ensembl:ENSRNOP00000053086) /// 0035999 // tetrahydrofolate interconversion (PMID:15093541 [IDA]) /// 0051593 // response to folic acid (GO_REF:0000107 [IEA] UniProtKB:P45352|ensembl:ENSRNOP00000053086) /// 0051216 // cartilage development (GO_REF:0000107 [IEA] UniProtKB:P45352|ensembl:ENSRNOP00000053086) /// 0097421 // liver regeneration (GO_REF:0000107 [IEA] UniProtKB:P45352|ensembl:ENSRNOP00000053086) /// 0051384 // response to glucocorticoid (GO_REF:0000107 [IEA] UniProtKB:P45352|ensembl:ENSRNOP00000053086) /// 0007623 // circadian rhythm (GO_REF:0000107 [IEA] UniProtKB:P45352|ensembl:ENSRNOP00000053086) /// 0046683 // response to organophosphorus (PMID:16079077 [IEP]) /// 0006231 // dTMP biosynthetic process (PMID:11278511 [IDA]) /// 0032259 // methylation (GO_REF:0000043 [IEA] UniProtKB-KW:KW-0489) /// 0017148 // negative regulation of translation (PMID:1924359 [IDA]) /// 0006231 // dTMP biosynthetic process (PMID:21873635 [IBA] PANTHER:PTN000167391|MGI:MGI:98878|UniProtKB:P0A884|ZFIN:ZDB-GENE-040426-59|SGD:S000005600|PomBase:SPAC15E1.04|UniProtKB:P04818|UniProtKB:P9WFR9|WB:WBGene00022455|RGD:3921) /// 0006231 // dTMP biosynthetic process (PMID:15093541 [IDA]) /// 0034097 // response to cytokine (GO_REF:0000107 [IEA] UniProtKB:P45352|ensembl:ENSRNOP00000053086) /// 0060574 // intestinal epithelial cell maturation (GO_REF:0000107 [IEA] UniProtKB:P45352|ensembl:ENSRNOP00000053086) /// 0033189 // response to vitamin A (GO_REF:0000107 [IEA] UniProtKB:P45352|ensembl:ENSRNOP00000053086) /// 0006231 // dTMP biosynthetic process (PMID:8845352 [IDA]) /// 0019860 // uracil metabolic process (GO_REF:0000107 [IEA] UniProtKB:P45352|ensembl:ENSRNOP00000053086) /// 0006235 // dTTP biosynthetic process (GO_REF:0000041 [IEA] UniPathway:UPA00575) /// 0009410 // response to xenobiotic stimulus (GO_REF:0000107 [IEA] UniProtKB:P45352|ensembl:ENSRNOP00000053086) /// 0045471 // response to ethanol (GO_REF:0000107 [IEA] UniProtKB:P45352|ensembl:ENSRNOP00000053086) /// 0048589 // developmental growth (GO_REF:0000107 [IEA] UniProtKB:P45352|ensembl:ENSRNOP00000053086) /// 0071897 // DNA biosynthetic process (PMID:15093541 [IC] GO:0004799) /// 0009636 // response to toxic substance (GO_REF:0000107 [IEA] UniProtKB:P45352|ensembl:ENSRNOP00000053086)	0005743 // mitochondrial inner membrane (PMID:21876188 [IDA]) /// 0005829 // cytosol (Reactome:R-HSA-73605 [TAS]) /// 0005829 // cytosol (Reactome:R-HSA-8962050 [TAS]) /// 0005739 // mitochondrion (PMID:21876188 [IDA]) /// 0005739 // mitochondrion (PMID:21873635 [IBA] PANTHER:PTN002610699|UniProtKB:Q582G3|TAIR:locus:2139544|UniProtKB:P04818) /// 0005737 // cytoplasm (PMID:21876188 [IDA]) /// 0005829 // cytosol (PMID:21873635 [IBA] PANTHER:PTN000167391|UniProtKB:P0A884) /// 0005634 // nucleus (PMID:21876188 [IDA]) /// 0005759 // mitochondrial matrix (PMID:21876188 [IDA])	0042803 // protein homodimerization activity (GO_REF:0000107 [IEA] UniProtKB:P45352|ensembl:ENSRNOP00000053086) /// 0004799 // thymidylate synthase activity (PMID:15093541 [IDA]) /// 0000900 // translation repressor activity, nucleic acid binding (PMID:1924359 [IDA]) /// 0004799 // thymidylate synthase activity (PMID:8845352 [IDA]) /// 0005542 // folic acid binding (PMID:15093541 [IC] GO:0004799) /// 0004799 // thymidylate synthase activity (PMID:1924359 [TAS]) /// 1990825 // sequence-specific mRNA binding (PMID:1924359 [IDA]) /// 0004799 // thymidylate synthase activity (PMID:11278511 [IDA]) /// 0004799 // thymidylate synthase activity (PMID:21873635 [IBA] PANTHER:PTN000167391|WB:WBGene00022455|UniProtKB:P0CI79|RGD:3921|UniProtKB:P04818|PomBase:SPAC15E1.04|SGD:S000005600|UniProtKB:P9WFR9|UniProtKB:P0A884|ZFIN:ZDB-GENE-040426-59|MGI:MGI:98878)	Thymidylate synthase	TYMS|TS|OK/SW-cl.29	protein	taxon:9606	20160721	CAFA	has_input(UniProtKB:P04818)		2723	1.78623	5.12029	5.35702	1679	1.23896	3.42094	3.71376
LOC124900996	uncharacterized LOC124900996	5	69901792..69910545	124900996	4.84844	-1.44134	-0.527406	2.27e-05	0.00421364	0.699613																	2191	1.69139	4.84844	4.3104	1352	1.17407	3.24178	2.99047
SULT1A4	sulfotransferase family 1A member 4	16	29459913..29464966	445329	16.8266	-1.43975	-0.525823	9.81292e-06	0.00237139	0.302434	SULT1A4	UniProtKB	P0DMN0	SULT1A4	involved_in	0051923 // sulfation (PMID:21873635 [IBA] PANTHER:PTN007537669|FB:FBgn0265052|RGD:621064|UniProtKB:Q8JG30|RGD:708534|FB:FBgn0034887|UniProtKB:O75897|MGI:MGI:102896|MGI:MGI:1916333|UniProtKB:P49888|RGD:1305885|FB:FBgn0033887|MGI:MGI:1926341|UniProtKB:O00338|UniProtKB:Q3T0Y3|MGI:MGI:2136282|UniProtKB:P50225|UniProtKB:Q06520|UniProtKB:O43704|MGI:MGI:1931469|MGI:MGI:98430|RGD:3767|RGD:621337|UniProtKB:P50226|ZFIN:ZDB-GENE-061117-4|ZFIN:ZDB-GENE-050913-17|UniProtKB:P0DMM9|UniProtKB:Q95JD5) /// 0006584 // catecholamine metabolic process (GO_REF:0000043 [IEA] UniProtKB-KW:KW-0128) /// 0008202 // steroid metabolic process (GO_REF:0000043 [IEA] UniProtKB-KW:KW-0753)	0005737 // cytoplasm (PMID:21873635 [IBA] PANTHER:PTN007537669|UniProtKB:P49888|UniProtKB:Q06520|RGD:1305885|RGD:621064|MGI:MGI:1924221|UniProtKB:O75897|UniProtKB:Q3T0Y3|MGI:MGI:1888971|UniProtKB:O00204|MGI:MGI:98431|TAIR:locus:2044234|MGI:MGI:102928|WB:WBGene00013748|RGD:621337) /// 0005829 // cytosol (Reactome:R-HSA-9753277 [TAS]) /// 0005829 // cytosol (Reactome:R-HSA-159358 [TAS])	0004062 // aryl sulfotransferase activity (PMID:21873635 [IBA] PANTHER:PTN002623269|UniProtKB:P50225|MGI:MGI:2136282|MGI:MGI:1916333|UniProtKB:O43704|RGD:1305885|UniProtKB:Q8JG30|RGD:621064|UniProtKB:O75897|RGD:708534|RGD:3768|UniProtKB:Q3T0Y3|UniProtKB:Q95JD5|UniProtKB:P0DMM9|RGD:3767|UniProtKB:Q6IMI6|MGI:MGI:102928|MGI:MGI:1926341|UniProtKB:O00338|UniProtKB:P50226)	Sulfotransferase 1A4	SULT1A4	protein	taxon:9606	20230911	UniProt			4798	5.87	16.8266	9.43921	2964	4.07917	11.2632	6.55603
LOC112268067	- -	10	133009742..133015767	112268067	1.71208	-1.43946	-0.525523	2.91703e-05	0.00482233	0.899028																	1947	0.597265	1.71208	3.83038	1203	0.415129	1.14623	2.6609
CLSPN	claspin	1	complement(35720213..35769978)	63967	0.565228	-1.43839	-0.524459	9.04441e-05	0.0107759	1	CLSPN	UniProtKB	Q9HAW4	CLSPN	acts_upstream_of	0000076 // DNA replication checkpoint (PMID:16123041 [IDA]) /// 0007095 // mitotic G2 DNA damage checkpoint (PMID:18662541 [IDA]) /// 0007095 // mitotic G2 DNA damage checkpoint (PMID:21873635 [IBA] PANTHER:PTN001801959|UniProtKB:Q9HAW4) /// 0018105 // peptidyl-serine phosphorylation (PMID:16885022 [IDA]) /// 0032147 // activation of protein kinase activity (PMID:16885022 [IDA]) /// 0000077 // DNA damage checkpoint (PMID:16963448 [IMP]) /// 0000076 // DNA replication checkpoint (PMID:12766152 [IDA]) /// 0033314 // mitotic DNA replication checkpoint (PMID:16885022 [IMP]) /// 0032147 // activation of protein kinase activity (PMID:21873635 [IBA] PANTHER:PTN001801959|UniProtKB:Q9HAW4) /// 0033314 // mitotic DNA replication checkpoint (PMID:21873635 [IBA] PANTHER:PTN001801959|UniProtKB:Q9HAW4|PomBase:SPAC694.06c|FB:FBgn0052251) /// 0006281 // DNA repair (GO_REF:0000043 [IEA] UniProtKB-KW:KW-0234)	0005794 // Golgi apparatus (GO_REF:0000052 [IDA]) /// 0005634 // nucleus (PMID:12766152 [IDA]) /// 0005654 // nucleoplasm (Reactome:R-HSA-351936 [TAS]) /// 0005654 // nucleoplasm (Reactome:R-HSA-5684887 [TAS]) /// 0005654 // nucleoplasm (Reactome:R-HSA-176298 [TAS]) /// 0005654 // nucleoplasm (Reactome:R-HSA-176318 [TAS]) /// 0005654 // nucleoplasm (Reactome:R-HSA-5684882 [TAS]) /// 0005654 // nucleoplasm (Reactome:R-HSA-5696914 [TAS]) /// 0005654 // nucleoplasm (GO_REF:0000052 [IDA])	0005515 // protein binding (PMID:16885022 [IPI] UniProtKB:Q9Y297) /// 0010997 // anaphase-promoting complex binding (PMID:18662541 [IPI] UniProtKB:Q9UM11) /// 0005515 // protein binding (PMID:16885022 [IPI] UniProtKB:Q9UKB1) /// 0005515 // protein binding (PMID:20930849 [IPI] UniProtKB:P50750) /// 0005515 // protein binding (PMID:16963448 [IPI] UniProtKB:O14757) /// 0005515 // protein binding (PMID:18662541 [IPI] UniProtKB:Q9UM11) /// 0010997 // anaphase-promoting complex binding (PMID:21873635 [IBA] PANTHER:PTN001801959|UniProtKB:Q9HAW4) /// 0000217 // DNA secondary structure binding (PMID:5226314 [IDA]) /// 0005515 // protein binding (PMID:23910567 [IPI] UniProtKB:O75419)	Claspin	CLSPN	protein	taxon:9606	20220630	UniProt			1103	0.197181	0.565228	2.16996	682	0.137148	0.378686	1.50851
LOC101928344	- -	19	complement(204014..246532)	101928344	31.4277	-1.43821	-0.524276	4.63782e-06	0.00138604	0.142938																	59247	10.9636	31.4277	116.558	36640	7.62709	21.0595	81.0435
LOC124903676	uncharacterized LOC124903676	16	complement(29256044..29258779)	124903676	1.42108	-1.43729	-0.523353	0.000904062	0.0486522	1																	459	0.495746	1.42108	0.903001	284	0.345049	0.952731	0.628176
RBFOX3	RNA binding fox-1 homolog 3	17	complement(79089345..79665571)	146713	0.388448	-1.43664	-0.522701	0.000273572	0.0229014	1	RBFOX3	UniProtKB	A6NFN3	RBFOX3	involved_in	0008380 // RNA splicing (GO_REF:0000043 [IEA] UniProtKB-KW:KW-0508) /// 0006397 // mRNA processing (GO_REF:0000043 [IEA] UniProtKB-KW:KW-0507) /// 0000381 // regulation of alternative mRNA splicing, via spliceosome (PMID:21873635 [IBA] PANTHER:PTN001037261|MGI:MGI:1926224|ZFIN:ZDB-GENE-040927-11|MGI:MGI:1933973|WB:WBGene00001484) /// 0007399 // nervous system development (PMID:21873635 [IBA] PANTHER:PTN000400712|MGI:MGI:1933973|ZFIN:ZDB-GENE-040927-11|FB:FBgn0052062)	0005737 // cytoplasm (PMID:21873635 [IBA] PANTHER:PTN001037261|MGI:MGI:1926224|UniProtKB:Q9NWB1|FB:FBgn0052062|WB:WBGene00004984) /// 0005634 // nucleus (PMID:21873635 [IBA] PANTHER:PTN001037261|ZFIN:ZDB-GENE-040923-2|ZFIN:ZDB-GENE-091204-46|MGI:MGI:1926224|WB:WBGene00001484|ZFIN:ZDB-GENE-111213-1|FB:FBgn0052062|UniProtKB:Q9NWB1|UniProtKB:O43251|MGI:MGI:1933973|MGI:MGI:106368)	0003729 // mRNA binding (PMID:21873635 [IBA] PANTHER:PTN001037261|MGI:MGI:1926224|MGI:MGI:1933973|FB:FBgn0052062)	RNA binding protein fox-1 homolog 3	RBFOX3	protein	taxon:9606	20230911	UniProt			714	0.135511	0.388448	1.40467	442	0.0943659	0.260558	0.977654
LOC124900995	uncharacterized LOC124900995	5	complement(70524737..70532057)	124900995	1.05685	-1.43556	-0.521616	4.52155e-05	0.00671271	1																	1627	0.368684	1.05685	3.20083	1008	0.256947	0.709469	2.22958
LOC105378460	- -	10	complement(102650156..102655131)	105378460	2.20616	-1.43535	-0.521405	0.000236921	0.0208556	1																	765	0.769624	2.20616	1.505	474	0.536428	1.48116	1.04843
ANP32A-IT1	ANP32A intronic transcript 1	15	complement(68803821..68807101)	80035	4.70767	-1.43508	-0.521131	1.70285e-05	0.00346191	0.524817																	3248	1.64228	4.70767	6.38986	2013	1.14496	3.16141	4.45253
MYCT1	MYC target 1	6	152697897..152747181	80177	0.383339	-1.43466	-0.520705	0.000701548	0.0419875	1	MYCT1	UniProtKB	Q8N699	MYCT1	involved_in	0061484 // hematopoietic stem cell homeostasis (GO_REF:0000107 [IEA] UniProtKB:Q8R411|ensembl:ENSMUSP00000050430)	0016604 // nuclear body (GO_REF:0000052 [IDA]) /// 0043231 // intracellular membrane-bounded organelle (GO_REF:0000052 [IDA]) /// 0005654 // nucleoplasm (PMID:21873635 [IBA] PANTHER:PTN002686272|UniProtKB:Q8N699) /// 0005654 // nucleoplasm (GO_REF:0000052 [IDA])		Myc target protein 1	MYCT1|MTLC|MTMC1	protein	taxon:9606	20230914	Ensembl			513	0.133729	0.383339	1.00924	318	0.0932504	0.257478	0.70338
MCM10	minichromosome maintenance 10 replication initiation factor	10	13161558..13211110	55388	0.450627	-1.43343	-0.519475	0.000818937	0.0453086	1	MCM10	UniProtKB	Q7L590	MCM10	enables	0006270 // DNA replication initiation (PMID:32865517 [IMP]) /// 0008283 // cell proliferation (GO_REF:0000107 [IEA] UniProtKB:Q0VBD2|ensembl:ENSMUSP00000100050) /// 0006270 // DNA replication initiation (PMID:21873635 [IBA] PANTHER:PTN000335708|SGD:S000001412|PomBase:SPBC1347.10|UniProtKB:Q7L590) /// 0006974 // cellular response to DNA damage stimulus (PMID:24726359 [IMP])	0005654 // nucleoplasm (Reactome:R-HSA-68940 [TAS]) /// 0043596 // nuclear replication fork (PMID:21873635 [IBA] PANTHER:PTN000335708|SGD:S000001412|PomBase:SPBC1347.10) /// 0005634 // nucleus (PMID:32865517 [IMP]) /// 0005730 // nucleolus (GO_REF:0000052 [IDA]) /// 0005634 // nucleus (PMID:11095689 [IDA]) /// 0005654 // nucleoplasm (Reactome:R-HSA-68916 [TAS]) /// 0005654 // nucleoplasm (Reactome:R-HSA-68917 [TAS]) /// 0005654 // nucleoplasm (Reactome:R-HSA-68918 [TAS]) /// 0005654 // nucleoplasm (Reactome:R-HSA-68919 [TAS]) /// 0005654 // nucleoplasm (Reactome:R-HSA-176298 [TAS]) /// 0005654 // nucleoplasm (Reactome:R-HSA-176318 [TAS]) /// 0005654 // nucleoplasm (GO_REF:0000052 [IDA])	0005515 // protein binding (PMID:16189514 [IPI] UniProtKB:Q14566) /// 0005515 // protein binding (PMID:15232106 [IPI] UniProtKB:Q14566) /// 0005515 // protein binding (PMID:11095689 [IPI] UniProtKB:Q13416) /// 0042802 // identical protein binding (PMID:17823614 [IPI] UniProtKB:Q7L590) /// 0003688 // DNA replication origin binding (PMID:21873635 [IBA] PANTHER:PTN000335708|SGD:S000001412) /// 0005515 // protein binding (PMID:11095689 [IPI] UniProtKB:P49736) /// 0005515 // protein binding (PMID:11095689 [IPI] UniProtKB:Q14566) /// 0046872 // metal ion binding (GO_REF:0000043 [IEA] UniProtKB-KW:KW-0479) /// 0003697 // single-stranded DNA binding (PMID:21873635 [IBA] PANTHER:PTN000335708|SGD:S000001412|PomBase:SPBC1347.10) /// 0005515 // protein binding (PMID:15232106 [IPI] UniProtKB:Q13416) /// 0019899 // enzyme binding (GO_REF:0000107 [IEA] UniProtKB:Q0VBD2|ensembl:ENSMUSP00000100050)	Protein MCM10 homolog	MCM10|PRO2249	protein	taxon:9606	20070220	UniProt			490	0.157202	0.450627	0.963988	304	0.109712	0.30293	0.672414
FAM157B	family with sequence similarity 157 member A	9	138216856..138272073	100132403	31.5074	-1.43341	-0.519447	6.30414e-06	0.00181446	0.194293																	24448	10.9914	31.5074	48.0971	15170	7.67208	21.1837	33.5543
LOC124900217	collagen alpha-1(III) chain	6	138692726..138697288	124900217	1.18913	-1.43331	-0.519351	9.78787e-05	0.0114031	1																	1141	0.414833	1.18913	2.24471	708	0.289559	0.799513	1.56602
P2RY11	purinergic receptor P2Y11	19	10111693..10115372	5032	6.98962	-1.43133	-0.51736	2.51208e-05	0.00455285	0.774223	P2RY11	UniProtKB	Q96G91	P2RY11	enables	0035589 // G-protein coupled purinergic nucleotide receptor signaling pathway (GO_REF:0000108 [IEA] GO:0045031) /// 0019722 // calcium-mediated signaling (PMID:18048695 [IDA]) /// 0071318 // cellular response to ATP (PMID:18048695 [IDA]) /// 0007186 // G-protein coupled receptor signaling pathway (PMID:21873635 [IBA] PANTHER:PTN000660506|UniProtKB:Q96G91|MGI:MGI:1926594|RGD:3242|UniProtKB:P47900) /// 0023041 // neuronal signal transduction (PMID:18048695 [IDA]) /// 0007190 // activation of adenylate cyclase activity (PMID:9405388 [TAS]) /// 0007186 // G-protein coupled receptor signaling pathway (PMID:18048695 [IDA]) /// 0006952 // defense response (PMID:9405388 [TAS]) /// 0007200 // phospholipase C-activating G-protein coupled receptor signaling pathway (PMID:9405388 [TAS]) /// 0019722 // calcium-mediated signaling (PMID:21873635 [IBA] PANTHER:PTN002796432|UniProtKB:Q96G91)	0005886 // plasma membrane (Reactome:R-HSA-744886 [TAS]) /// 0005886 // plasma membrane (Reactome:R-HSA-749448 [TAS]) /// 0005886 // plasma membrane (Reactome:R-HSA-744887 [TAS]) /// 0005886 // plasma membrane (PMID:18048695 [IC] GO:0045031) /// 0005886 // plasma membrane (Reactome:R-HSA-417825 [TAS]) /// 0005886 // plasma membrane (Reactome:R-HSA-749452 [TAS]) /// 0005886 // plasma membrane (PMID:21873635 [IBA] PANTHER:PTN000660506|RGD:620269|RGD:61798|UniProtKB:P47900|RGD:3242|MGI:MGI:105049|RGD:62088|UniProtKB:Q96P68) /// 0005886 // plasma membrane (Reactome:R-HSA-379044 [TAS]) /// 0005886 // plasma membrane (Reactome:R-HSA-379048 [TAS])	0030594 // neurotransmitter receptor activity (PMID:21873635 [IBA] PANTHER:PTN002796432|UniProtKB:Q96G91) /// 0045031 // ATP-activated adenosine receptor activity (PMID:18048695 [IDA]) /// 0030594 // neurotransmitter receptor activity (PMID:18048695 [IDA]) /// 0038023 // signaling receptor activity (PMID:9405388 [TAS]) /// 0045031 // ATP-activated adenosine receptor activity (PMID:21873635 [IBA] PANTHER:PTN002796432|UniProtKB:Q96G91)	P2Y purinoceptor 11	P2RY11	protein	taxon:9606	20110614	BHF-UCL			2628	2.43835	6.98962	5.17012	1633	1.7044	4.70611	3.61201
PI3	peptidase inhibitor 3	20	45174902..45176544	5266	7.62088	-1.43044	-0.516457	0.000190328	0.0180572	1	PI3	UniProtKB	P19957	PI3	enables	0045087 // innate immune response (PMID:21873635 [IBA] PANTHER:PTN001835125|MGI:MGI:109297) /// 0018149 // peptide cross-linking (PMID:7543090 [IDA]) /// 0019731 // antibacterial humoral response (PMID:21873635 [IBA] PANTHER:PTN001835125|UniProtKB:P03973|MGI:MGI:109297) /// 0007620 // copulation (GO_REF:0000002 [IEA] InterPro:IPR002098)	0005829 // cytosol (Reactome:R-HSA-6814298 [TAS]) /// 0005829 // cytosol (Reactome:R-HSA-6814764 [TAS]) /// 0005829 // cytosol (Reactome:R-HSA-6811539 [TAS]) /// 0005615 // extracellular space (PMID:21873635 [IBA] PANTHER:PTN001066578|MGI:MGI:1913357|MGI:MGI:109297|UniProtKB:P03973) /// 0005829 // cytosol (Reactome:R-HSA-6810937 [TAS]) /// 0001533 // cornified envelope (PMID:7543090 [IDA]) /// 0005829 // cytosol (Reactome:R-HSA-6814387 [TAS]) /// 0005829 // cytosol (Reactome:R-HSA-6814734 [TAS]) /// 0001533 // cornified envelope (Reactome:R-HSA-6814764 [TAS]) /// 0031012 // extracellular matrix (PMID:8476637 [TAS]) /// 0005576 // extracellular region (Reactome:R-HSA-6810724 [TAS])	0004867 // serine-type endopeptidase inhibitor activity (PMID:21873635 [IBA] PANTHER:PTN001066578|UniProtKB:Q14508|MGI:MGI:3649773|UniProtKB:P03973) /// 0004866 // endopeptidase inhibitor activity (PMID:2394696 [TAS]) /// 0030280 // structural constituent of epidermis (PMID:7543090 [IDA])	Elafin	PI3|WAP3|WFDC14	protein	taxon:9606	20030904	PINC			883	2.65856	7.62088	1.73715	549	1.85941	5.13409	1.21433
LOC124900722	uncharacterized LOC124900722	4	78788917..78799248	124900722	0.618098	-1.42926	-0.515267	8.1008e-05	0.00988144	1																	1329	0.215625	0.618098	2.61457	827	0.150937	0.416759	1.82923
COL26A1	collagen type XXVI alpha 1 chain	7	101362388..101559024	136227	0.942288	-1.42769	-0.513683	0.000416798	0.0305599	1	COL26A1	UniProtKB	Q96A83	COL26A1	involved_in	0010811 // positive regulation of cell-substrate adhesion (GO_REF:0000107 [IEA] UniProtKB:Q91VF6|ensembl:ENSMUSP00000052095)	0062023 /// 0005788 // endoplasmic reticulum lumen (Reactome:R-HSA-2022073 [TAS]) /// 0005788 // endoplasmic reticulum lumen (Reactome:R-HSA-2089971 [TAS]) /// 0005886 // plasma membrane (Reactome:R-HSA-2152276 [TAS]) /// 0005788 // endoplasmic reticulum lumen (Reactome:R-HSA-2152276 [TAS]) /// 0005794 // Golgi apparatus (GO_REF:0000107 [IEA] UniProtKB:Q91VF6|ensembl:ENSMUSP00000052095) /// 0005788 // endoplasmic reticulum lumen (Reactome:R-HSA-8944254 [TAS]) /// 0005788 // endoplasmic reticulum lumen (Reactome:R-HSA-8944250 [TAS]) /// 0005886 // plasma membrane (Reactome:R-HSA-2471842 [TAS]) /// 0005581 // collagen trimer (GO_REF:0000043 [IEA] UniProtKB-KW:KW-0176) /// 0005576 // extracellular region (Reactome:R-HSA-2089971 [TAS])		Collagen alpha-1(XXVI) chain	COL26A1|EMID2|EMU2	protein	taxon:9606	20230914	Ensembl			663	0.328719	0.942288	1.30433	413	0.230345	0.636015	0.913509
GOLGA8J	golgin A8 family member K	15	30082955..30096690	653073	0.365861	-1.42561	-0.511583	0.000792722	0.0445315	1	GOLGA8J	UniProtKB	A6NMD2	GOLGA8J	is_active_in	0007030 // Golgi organization (PMID:21873635 [IBA] PANTHER:PTN000094136|FB:FBgn0034697|RGD:620282|UniProtKB:Q08379) /// 0051225 // spindle assembly (PMID:21873635 [IBA] PANTHER:PTN000094181|PANTHER:PTN000094175)	0032580 // Golgi cisterna membrane (PMID:21873635 [IBA] PANTHER:PTN000094136|RGD:620282) /// 0000137 // Golgi cis cisterna (PMID:21873635 [IBA] PANTHER:PTN000094136|FB:FBgn0034697|RGD:620282|UniProtKB:Q08379) /// 0005801 // cis-Golgi network (PMID:21873635 [IBA] PANTHER:PTN000094136|UniProtKB:Q08379|MGI:MGI:2139395|RGD:620282)		Golgin subfamily A member 8J	GOLGA8J	protein	taxon:9606	20170509	GO_Central			529	0.127631	0.365861	1.04071	330	0.0895637	0.247298	0.729923
NCAPG	non-SMC condensin I complex subunit G	4	17810979..17844865	64151	1.08197	-1.42546	-0.511426	0.000149553	0.0151498	1	NCAPG	UniProtKB	Q9BPX3	NCAPG	enables	0007076 // mitotic chromosome condensation (PMID:11136719 [IDA]) /// 0007076 // mitotic chromosome condensation (PMID:21873635 [IBA] PANTHER:PTN000373918|UniProtKB:Q9BPX3|PomBase:SPCC188.03|SGD:S000002733|FB:FBgn0259876) /// 1905821 /// 0051984 // positive regulation of chromosome segregation (GO_REF:0000114 [ISO] ComplexPortal:CPX-980) /// 1905820 /// 0051301 // cell division (GO_REF:0000043 [IEA] UniProtKB-KW:KW-0132) /// 0007076 // mitotic chromosome condensation (PMID:10910072 [NAS])	0000796 // condensin complex (PMID:17268547 [NAS]) /// 0005829 // cytosol (Reactome:R-HSA-2529015 [TAS]) /// 0000794 // condensed nuclear chromosome (GO_REF:0000114 [ISO] ComplexPortal:CPX-980) /// 0005737 // cytoplasm (PMID:21873635 [IBA] PANTHER:PTN000373921|ZFIN:ZDB-GENE-041111-282|MGI:MGI:1930197) /// 0016020 // membrane (PMID:19946888 [HDA]) /// 0005829 // cytosol (Reactome:R-HSA-2529020 [TAS]) /// 0005634 // nucleus (PMID:10910072 [NAS]) /// 0000796 // condensin complex (PMID:11136719 [IDA]) /// 0000793 // condensed chromosome (PMID:21873635 [IBA] PANTHER:PTN000373918|MGI:MGI:1930197|ZFIN:ZDB-GENE-041111-282) /// 0000779 // condensed chromosome, centromeric region (GO_REF:0000107 [IEA] UniProtKB:E9PWG6|ensembl:ENSMUSP00000112871)	0005515 // protein binding (PMID:12138188 [IPI] UniProtKB:Q15021) /// 0005515 // protein binding (PMID:26496610 [IPI] UniProtKB:Q15003) /// 0005515 // protein binding (PMID:24981860 [IPI] UniProtKB:Q15003) /// 0005515 // protein binding (PMID:17268547 [IPI] UniProtKB:Q15021) /// 0005515 // protein binding (PMID:24981860 [IPI] UniProtKB:Q15021) /// 0005515 // protein binding (PMID:17268547 [IPI] UniProtKB:Q15003)	Condensin complex subunit 3	NCAPG|CAPG|NYMEL3	protein	taxon:9606	20090511	UniProt			1045	0.377448	1.08197	2.05585	652	0.264914	0.731466	1.44215
LOC124902053	uncharacterized LOC124902053	8	complement(658961..659962)	124902053	4.02936	-1.42466	-0.510619	0.00024506	0.0212795	1																	849	1.40565	4.02936	1.67026	530	0.987102	2.72553	1.1723
LOC107987081	- -	9	complement(77895213..77918994)	107987081	0.122606	-1.42388	-0.509823	0.000567761	0.0369131	1																	610	0.0427713	0.122606	1.20007	381	0.0300514	0.0829761	0.842729
AXL	AXL receptor tyrosine kinase	19	41219223..41261766	558	0.814531	-1.42264	-0.508572	0.000269307	0.0226182	1	AXL	UniProtKB	P30530	AXL	enables	0033674 // positive regulation of kinase activity (PMID:21873635 [IBA] PANTHER:PTN001230349|MGI:MGI:97531|UniProtKB:P17948|UniProtKB:P00533|MGI:MGI:96677|UniProtKB:P16234|UniProtKB:Q16288|UniProtKB:P07333|UniProtKB:P06213|UniProtKB:P04626|UniProtKB:P09619|UniProtKB:Q16832|MGI:MGI:1339758|UniProtKB:P21860|UniProtKB:Q02763|UniProtKB:Q04912|RGD:1305275|UniProtKB:P22607|UniProtKB:P11362) /// 0060068 // vagina development (GO_REF:0000107 [IEA] UniProtKB:Q00993|ensembl:ENSMUSP00000002677) /// 0001779 // natural killer cell differentiation (PMID:21873635 [IBA] PANTHER:PTN002814496|MGI:MGI:1347244) /// 0007275 // multicellular organism development (PMID:21873635 [IBA] PANTHER:PTN001230349|RGD:3284|MGI:MGI:95278|RGD:628622|RGD:2561|ZFIN:ZDB-GENE-031118-121|FB:FBgn0283499|ZFIN:ZDB-GENE-990714-13|ZFIN:ZDB-GENE-980526-326|ZFIN:ZDB-GENE-050916-2|ZFIN:ZDB-GENE-041014-1|FB:FBgn0015380|MGI:MGI:104771|ZFIN:ZDB-GENE-001205-1|MGI:MGI:97384|MGI:MGI:101766|FB:FBgn0032006|WB:WBGene00003007|WB:WBGene00006896|UniProtKB:Q02763|UniProtKB:P35916|MGI:MGI:97902|FB:FBgn0040505|MGI:MGI:1346037|ZFIN:ZDB-GENE-010126-2|RGD:3214|ZFIN:ZDB-GENE-030323-1|FB:FBgn0033791|MGI:MGI:1339758|UniProtKB:P06213|MGI:MGI:104294|UniProtKB:Q91987|ZFIN:ZDB-GENE-980526-307|ZFIN:ZDB-GENE-980526-255|MGI:MGI:98664|RGD:2611|WB:WBGene00006868|ZFIN:ZDB-GENE-010126-3|RGD:2965|MGI:MGI:95523|RGD:2621|MGI:MGI:95411|UniProtKB:P35968|MGI:MGI:95561|UniProtKB:P10721|ZFIN:ZDB-GENE-030918-1|MGI:MGI:96683|ZFIN:ZDB-GENE-091118-1|ZFIN:ZDB-GENE-020503-1|UniProtKB:P04629|WB:WBGene00006894|RGD:620486|MGI:MGI:95559|MGI:MGI:97530|ZFIN:ZDB-GENE-990415-55|WB:WBGene00002299|FB:FBgn0003733|MGI:MGI:1347244|ZFIN:ZDB-GENE-060427-5|MGI:MGI:99216|MGI:MGI:97385|MGI:MGI:1345277|MGI:MGI:96433|MGI:MGI:96969|WB:WBGene00001184|RGD:620144|RGD:2425|MGI:MGI:96575|RGD:620980|FB:FBgn0011829|ZFIN:ZDB-GENE-020503-4|RGD:69323|FB:FBgn0003366|FB:FBgn0003731|MGI:MGI:95524|UniProtKB:Q9PUF6|ZFIN:ZDB-GENE-070713-2|RGD:1305275|ZFIN:ZDB-GENE-041001-112|ZFIN:ZDB-GENE-030918-4|RGD:620713|FB:FBgn0010407|RGD:3556|MGI:MGI:103305|UniProtKB:P08581|FB:FBgn0010389|MGI:MGI:104757|MGI:MGI:95558|ZFIN:ZDB-GENE-990415-65|ZFIN:ZDB-GENE-020503-2|MGI:MGI:97383|MGI:MGI:96677|ZFIN:ZDB-GENE-070209-277|MGI:MGI:96965|MGI:MGI:1347521|RGD:3211|WB:WBGene00000289|MGI:MGI:97531|MGI:MGI:95522|MGI:MGI:95410|ZFIN:ZDB-GENE-001207-7|RGD:620549|RGD:2869|RGD:3082|ZFIN:ZDB-GENE-020503-3|RGD:3285|UniProtKB:P54760|UniProtKB:F6VYS9|WB:WBGene00000898|FB:FBgn0285896|RGD:2543|WB:WBGene00006897|FB:FBgn0020391|ZFIN:ZDB-GENE-050107-1|ZFIN:ZDB-GENE-990415-208|ZFIN:ZDB-GENE-030131-6458|FB:FBgn0025936|UniProtKB:A0A6I8RGZ1|WB:WBGene00020504|RGD:2917|WB:WBGene00017381|WB:WBGene00004740|UniProtKB:Q16288|UniProtKB:A0A2R8QHE8|MGI:MGI:99654|ZFIN:ZDB-GENE-060503-14|UniProtKB:P21802|ZFIN:ZDB-GENE-990415-62|MGI:MGI:95525|RGD:1559469|FB:FBgn0024245|RGD:621642|MGI:MGI:99906|ZFIN:ZDB-GENE-000705-1|ZFIN:ZDB-GENE-990415-56|ZFIN:ZDB-GENE-050407-1|MGI:MGI:95294) /// 0006954 // inflammatory response (GO_REF:0000107 [IEA] UniProtKB:Q00993|ensembl:ENSMUSP00000002677) /// 0051402 // neuron apoptotic process (GO_REF:0000107 [IEA] UniProtKB:Q00993|ensembl:ENSMUSP00000002677) /// 0007283 // spermatogenesis (GO_REF:0000107 [IEA] UniProtKB:Q00993|ensembl:ENSMUSP00000002677) /// 0034101 // erythrocyte homeostasis (GO_REF:0000107 [IEA] UniProtKB:Q00993|ensembl:ENSMUSP00000002677) /// 0043066 // negative regulation of apoptotic process (PMID:21873635 [IBA] PANTHER:PTN002814496|UniProtKB:P30530|MGI:MGI:1347244|RGD:620028) /// 0030168 // platelet activation (PMID:21873635 [IBA] PANTHER:PTN002814496|MGI:MGI:1347244) /// 0031668 // cellular response to extracellular stimulus (GO_REF:0000107 [IEA] UniProtKB:Q00993|ensembl:ENSMUSP00000002677) /// 0032825 // positive regulation of natural killer cell differentiation (PMID:18840707 [IDA]) /// 0016477 // cell migration (PMID:21873635 [IBA] PANTHER:PTN002814495|RGD:3082|MGI:MGI:96969|MGI:MGI:1347244|MGI:MGI:104294|ZFIN:ZDB-GENE-041014-1) /// 0006909 // phagocytosis (PMID:21873635 [IBA] PANTHER:PTN001231011|UniProtKB:P30530|MGI:MGI:1347244|UniProtKB:Q12866|MGI:MGI:104294|MGI:MGI:96965|RGD:69283) /// 0042698 // ovulation cycle (GO_REF:0000107 [IEA] UniProtKB:Q00993|ensembl:ENSMUSP00000002677) /// 0035457 // cellular response to interferon-alpha (PMID:19657094 [IDA]) /// 0097028 // dendritic cell differentiation (PMID:19657094 [IEP]) /// 0097350 // neutrophil clearance (GO_REF:0000107 [IEA] UniProtKB:Q00993|ensembl:ENSMUSP00000002677) /// 0071222 // cellular response to lipopolysaccharide (PMID:19657094 [IDA]) /// 0048469 // cell maturation (PMID:19657094 [IEP]) /// 0043491 // protein kinase B signaling (GO_REF:0000107 [IEA] UniProtKB:Q00993|ensembl:ENSMUSP00000002677) /// 2000669 // negative regulation of dendritic cell apoptotic process (PMID:19657094 [IDA]) /// 0048678 // response to axon injury (GO_REF:0000107 [IEA] UniProtKB:E9PSY0|ensembl:ENSRNOP00000028131) /// 0010936 // negative regulation of macrophage cytokine production (GO_REF:0000107 [IEA] UniProtKB:Q00993|ensembl:ENSMUSP00000002677) /// 1903902 // positive regulation of viral life cycle (PMID:22673088 [IMP]) /// 0021885 // forebrain cell migration (GO_REF:0000107 [IEA] UniProtKB:Q00993|ensembl:ENSMUSP00000002677) /// 0006909 // phagocytosis (PMID:21501828 [IDA]) /// 0051250 // negative regulation of lymphocyte activation (GO_REF:0000107 [IEA] UniProtKB:Q00993|ensembl:ENSMUSP00000002677) /// 0043524 // negative regulation of neuron apoptotic process (GO_REF:0000107 [IEA] UniProtKB:Q00993|ensembl:ENSMUSP00000002677) /// 0007169 // transmembrane receptor protein tyrosine kinase signaling pathway (PMID:21873635 [IBA] PANTHER:PTN001230349|ZFIN:ZDB-GENE-020503-2|MGI:MGI:95558|MGI:MGI:97902|FB:FBgn0040505|MGI:MGI:104757|UniProtKB:Q02763|UniProtKB:P35916|FB:FBgn0010389|FB:FBgn0032006|MGI:MGI:97384|RGD:2252|UniProtKB:P08069|MGI:MGI:95524|FB:FBgn0003731|UniProtKB:Q15303|ZFIN:ZDB-GENE-070713-2|FB:FBgn0003366|RGD:69323|MGI:MGI:104771|UniProtKB:P00533|FB:FBgn0283499|ZFIN:ZDB-GENE-980526-326|RGD:2561|MGI:MGI:96575|MGI:MGI:95278|RGD:2965|MGI:MGI:95523|UniProtKB:P29317|RGD:2611|UniProtKB:Q9UM73|ZFIN:ZDB-GENE-980526-255|RGD:2869|MGI:MGI:95410|MGI:MGI:95522|MGI:MGI:97531|UniProtKB:P17948|RGD:621737|RGD:3213|UniProtKB:P16234|UniProtKB:Q08345|UniProtKB:P06213|UniProtKB:P07949|MGI:MGI:1339758|MGI:MGI:97530|RGD:2917|RGD:620486|UniProtKB:P04629|ZFIN:ZDB-GENE-020503-1|RGD:2543|UniProtKB:P22455|MGI:MGI:96683|FB:FBgn0285896|UniProtKB:P10721|UniProtKB:P54760|MGI:MGI:95411|UniProtKB:Q16832|UniProtKB:P35968|UniProtKB:P29376|MGI:MGI:95294|WB:WBGene00001184|RGD:620714|MGI:MGI:96969|UniProtKB:P11362|MGI:MGI:96433|ZFIN:ZDB-GENE-990415-62|MGI:MGI:95525|UniProtKB:P22607|MGI:MGI:1345277|UniProtKB:Q16620|MGI:MGI:99216|RGD:2612|FB:FBgn0003733|UniProtKB:P21802|ZFIN:ZDB-GENE-060503-14|UniProtKB:P04626|UniProtKB:A6QR62|MGI:MGI:99654|UniProtKB:Q16288|WB:WBGene00002299|UniProtKB:P09619) /// 0016310 // phosphorylation (GO_REF:0000043 [IEA] UniProtKB-KW:KW-0418) /// 0032940 // secretion by cell (GO_REF:0000107 [IEA] UniProtKB:Q00993|ensembl:ENSMUSP00000002677) /// 0051897 // positive regulation of protein kinase B signaling (PMID:21873635 [IBA] PANTHER:PTN002814496|MGI:MGI:1347244) /// 0048010 // vascular endothelial growth factor receptor signaling pathway (Reactome:R-HSA-194138 [TAS]) /// 0007399 // nervous system development (PMID:21873635 [IBA] PANTHER:PTN002814495|RGD:3082|MGI:MGI:96969|MGI:MGI:104294|ZFIN:ZDB-GENE-041014-1|MGI:MGI:1347244) /// 0032689 // negative regulation of interferon-gamma production (PMID:18840707 [IDA]) /// 0032720 // negative regulation of tumor necrosis factor production (GO_REF:0000107 [IEA] UniProtKB:Q00993|ensembl:ENSMUSP00000002677) /// 0045087 // innate immune response (GO_REF:0000043 [IEA] UniProtKB-KW:KW-0399) /// 0001764 // neuron migration (GO_REF:0000107 [IEA] UniProtKB:Q00993|ensembl:ENSMUSP00000002677) /// 0031100 // animal organ regeneration (GO_REF:0000107 [IEA] UniProtKB:E9PSY0|ensembl:ENSRNOP00000028131) /// 0034446 // substrate adhesion-dependent cell spreading (GO_REF:0000107 [IEA] UniProtKB:Q00993|ensembl:ENSMUSP00000002677) /// 0001974 // blood vessel remodeling (GO_REF:0000107 [IEA] UniProtKB:Q00993|ensembl:ENSMUSP00000002677) /// 0046718 // viral entry into host cell (PMID:21047970 [IMP]) /// 0007165 // signal transduction (PMID:1656220 [TAS]) /// 0001961 // positive regulation of cytokine-mediated signaling pathway (PMID:18840707 [IDA]) /// 0051649 // establishment of localization in cell (GO_REF:0000107 [IEA] UniProtKB:Q00993|ensembl:ENSMUSP00000002677) /// 0070301 // cellular response to hydrogen peroxide (GO_REF:0000107 [IEA] UniProtKB:E9PSY0|ensembl:ENSRNOP00000028131) /// 0048549 // positive regulation of pinocytosis (PMID:21047970 [IMP])	0009986 // cell surface (PMID:19657094 [IDA]) /// 0009986 // cell surface (PMID:21529875 [IDA]) /// 0070062 // extracellular exosome (PMID:23533145 [HDA]) /// 0043231 // intracellular membrane-bounded organelle (GO_REF:0000052 [IDA]) /// 0005886 // plasma membrane (Reactome:R-HSA-5357432 [TAS]) /// 0009986 // cell surface (PMID:19581412 [HDA]) /// 0015629 // actin cytoskeleton (GO_REF:0000052 [IDA]) /// 0005615 // extracellular space (PMID:20088931 [IDA]) /// 0043235 // receptor complex (PMID:21873635 [IBA] PANTHER:PTN001230349|UniProtKB:P21860|UniProtKB:P11362|FB:FBgn0024245|UniProtKB:P17948|UniProtKB:Q16620|UniProtKB:Q08345|UniProtKB:A6QR62|UniProtKB:P04626|UniProtKB:P06213|UniProtKB:Q16288|FB:FBgn0033791|UniProtKB:P07949|UniProtKB:P14616|UniProtKB:O15146|UniProtKB:P35916|UniProtKB:P04629|UniProtKB:P08069|UniProtKB:Q15303|FB:FBgn0015380|UniProtKB:P00533|UniProtKB:Q01973|FB:FBgn0283499) /// 0005886 // plasma membrane (Reactome:R-HSA-5357429 [TAS]) /// 0005886 // plasma membrane (GO_REF:0000052 [IDA]) /// 0005886 // plasma membrane (Reactome:R-HSA-5218819 [TAS]) /// 0005886 // plasma membrane (Reactome:R-HSA-5357479 [TAS])	0005515 // protein binding (PMID:20088931 [IPI] UniProtKB:Q14393) /// 0032036 // myosin heavy chain binding (GO_REF:0000107 [IEA] UniProtKB:E9PSY0|ensembl:ENSRNOP00000028131) /// 0005515 // protein binding (PMID:35384245 [IPI] UniProtKB:P29317) /// 0005515 // protein binding (PMID:7854420 [IPI] UniProtKB:Q14393) /// 0004714 // transmembrane receptor protein tyrosine kinase activity (PMID:21873635 [IBA] PANTHER:PTN001230349|UniProtKB:Q16832|UniProtKB:P35968|RGD:2621|UniProtKB:P54760|RGD:3285|MGI:MGI:95561|UniProtKB:P10721|MGI:MGI:96683|UniProtKB:P22455|FB:FBgn0285896|RGD:2543|UniProtKB:P04629|WB:WBGene00020504|RGD:2917|MGI:MGI:97530|UniProtKB:P21709|WB:WBGene00002299|UniProtKB:P09619|UniProtKB:P14616|UniProtKB:P04626|MGI:MGI:99654|FB:FBgn0003733|UniProtKB:P21802|MGI:MGI:1345277|UniProtKB:Q16620|MGI:MGI:96433|UniProtKB:P11362|UniProtKB:P22607|MGI:MGI:107381|MGI:MGI:96969|RGD:620714|UniProtKB:P29376|MGI:MGI:95294|RGD:620144|MGI:MGI:96575|RGD:3284|FB:FBgn0283499|UniProtKB:P07333|MGI:MGI:104771|UniProtKB:P00533|UniProtKB:Q15303|MGI:MGI:95524|FB:FBgn0003731|FB:FBgn0003366|FB:FBgn0032006|MGI:MGI:97384|UniProtKB:P08069|FB:FBgn0010389|UniProtKB:P35916|MGI:MGI:97902|FB:FBgn0040505|RGD:3214|MGI:MGI:95558|UniProtKB:P07949|MGI:MGI:1339758|UniProtKB:P06213|UniProtKB:P16234|RGD:3213|MGI:MGI:96677|UniProtKB:Q08345|MGI:MGI:97531|UniProtKB:P17948|RGD:621737|WB:WBGene00000289|UniProtKB:Q91987|MGI:MGI:95522|ZFIN:ZDB-GENE-980526-255|UniProtKB:Q9UM73|RGD:2869|RGD:2611|RGD:3082|RGD:2965|WB:WBGene00006868|UniProtKB:P29317) /// 0005515 // protein binding (PMID:25873175 [IPI] UniProtKB:P00533) /// 0005515 // protein binding (PMID:31980649 [IPI] UniProtKB:P08238) /// 0005524 // ATP binding (GO_REF:0000043 [IEA] UniProtKB-KW:KW-0067) /// 0004713 // protein tyrosine kinase activity (PMID:22327215 [EXP]) /// 0043548 // phosphatidylinositol 3-kinase binding (GO_REF:0000107 [IEA] UniProtKB:E9PSY0|ensembl:ENSRNOP00000028131) /// 0001618 // virus receptor activity (PMID:22156524 [IDA]) /// 0005515 // protein binding (PMID:33420426 [IPI] UniProtKB:P0DTC2) /// 0005515 // protein binding (PMID:16362042 [IPI] UniProtKB:Q14393-1) /// 0005515 // protein binding (PMID:35384245 [IPI] UniProtKB:P62993) /// 0005515 // protein binding (PMID:9178760 [IPI] UniProtKB:P62993) /// 0001786 // phosphatidylserine binding (PMID:21501828 [IDA]) /// 0005515 // protein binding (PMID:22939624 [IPI] UniProtKB:P08238) /// 0005515 // protein binding (PMID:18760998 [IPI] UniProtKB:Q14393) /// 0005515 // protein binding (PMID:35384245 [IPI] UniProtKB:P27986) /// 0005515 // protein binding (PMID:9178760 [IPI] UniProtKB:P27986)	Tyrosine-protein kinase receptor UFO	AXL|UFO	protein	taxon:9606	20201016	FlyBase			835	0.284151	0.814531	1.64271	522	0.199825	0.551746	1.15461
LOC105369161	- -	22	46941916..46956082	105369161	0.995431	-1.42171	-0.507626	3.09409e-05	0.00508065	0.953597																	2946	0.347258	0.995431	5.79573	1843	0.244378	0.674762	4.07651
LOC124901314	uncharacterized LOC124901314	6	38123127..38147463	124901314	0.777452	-1.41842	-0.504284	2.66378e-05	0.0046105	0.820977																	3845	0.271216	0.777452	7.56435	2411	0.191308	0.528228	5.33286
AS-PTPRE	assembly factor for spindle microtubules	10	complement(128057732..128062425)	105378553	5.27035	-1.41816	-0.504019	0.00011261	0.0124876	1																	1341	1.83857	5.27035	2.63818	841	1.29707	3.58141	1.8602
LOC105374775	- -	2	64636924..64648566	105374775	0.557526	-1.41697	-0.502811	0.000130455	0.013752	1																	1265	0.194494	0.557526	2.48866	794	0.137326	0.379177	1.75624
LOC105379274	- -	GL000194.1	30789..62025	105379274	0.572314	-1.41652	-0.502355	0.00041267	0.0303763	1																	747	0.199653	0.572314	1.46959	469	0.141008	0.389345	1.03738
JCHAIN	joining chain of multimeric IgA and IgM	4	complement(70655541..70666508)	3512	221.415	-1.41588	-0.5017	1.16733e-05	0.00266986	0.359772	JCHAIN	UniProtKB	P01591	JCHAIN	NOT|part_of	0006959 // humoral immune response (PMID:21873635 [IBA] PANTHER:PTN000794798|UniProtKB:P01591) /// 0002250 // adaptive immune response (PMID:21786026 [IDA]) /// 0006955 // immune response (PMID:2984306 [NAS]) /// 0045087 // innate immune response (PMID:21786026 [IDA]) /// 0060267 // positive regulation of respiratory burst (PMID:24145934 [IDA]) /// 0065003 // macromolecular complex assembly (PMID:17237408 [IMP]) /// 0003094 // glomerular filtration (PMID:23398317 [IMP]) /// 0019731 // antibacterial humoral response (PMID:23250751 [IDA])	0005615 // extracellular space (PMID:23580065 [HDA]) /// 0071756 // pentameric IgM immunoglobulin complex (PMID:21786026 [IDA]) /// 0071756 // pentameric IgM immunoglobulin complex (PMID:37095205 [IDA]) /// 0071756 // pentameric IgM immunoglobulin complex (PMID:24145934 [IDA]) /// 0071751 // secretory IgA immunoglobulin complex (PMID:24145934 [IDA]) /// 0071748 // monomeric IgA immunoglobulin complex (PMID:23250751 [IDA]) /// 0005576 // extracellular region (Reactome:R-HSA-8858428 [TAS]) /// 0005615 // extracellular space (PMID:16502470 [HDA]) /// 0070062 // extracellular exosome (PMID:19199708 [HDA]) /// 0071752 // secretory dimeric IgA immunoglobulin complex (PMID:24145934 [IDA]) /// 0071756 // pentameric IgM immunoglobulin complex (PMID:23250751 [IDA]) /// 0071756 // pentameric IgM immunoglobulin complex (PMID:21873635 [IBA] PANTHER:PTN000794798|UniProtKB:P01591) /// 0071751 // secretory IgA immunoglobulin complex (PMID:32029686 [IDA]) /// 0072562 // blood microparticle (PMID:22516433 [HDA]) /// 0005576 // extracellular region (PMID:2984306 [NAS]) /// 0005615 // extracellular space (PMID:22664934 [HDA]) /// 0005576 // extracellular region (PMID:14718574 [NAS]) /// 0070062 // extracellular exosome (PMID:23533145 [HDA]) /// 0071756 // pentameric IgM immunoglobulin complex (PMID:32029689 [IDA]) /// 0071750 // dimeric IgA immunoglobulin complex (PMID:17237408 [IMP]) /// 0071757 // hexameric IgM immunoglobulin complex (PMID:21786026 [IDA]) /// 0005615 // extracellular space (PMID:23398317 [IDA]) /// 0071751 // secretory IgA immunoglobulin complex (PMID:23250751 [IDA]) /// 0005576 // extracellular region (Reactome:R-HSA-2203516 [TAS]) /// 0071756 // pentameric IgM immunoglobulin complex (PMID:36949194 [IDA])	0031210 // phosphatidylcholine binding (PMID:21786026 [IDA]) /// 0042803 // protein homodimerization activity (PMID:21786026 [IDA]) /// 0034987 // immunoglobulin receptor binding (PMID:17237408 [IMP]) /// 0042834 // peptidoglycan binding (PMID:21786026 [IDA]) /// 0034987 // immunoglobulin receptor binding (PMID:21873635 [IBA] PANTHER:PTN000794798|UniProtKB:P01591|UniProtKB:E1BY93|MGI:MGI:96493) /// 0019862 // IgA binding (PMID:17237408 [IMP]) /// 0030674 // protein binding, bridging (GO_REF:0000107 [IEA] UniProtKB:P01592|ensembl:ENSMUSP00000084259) /// 0003697 // single-stranded DNA binding (PMID:21786026 [IDA]) /// 0034987 // immunoglobulin receptor binding (PMID:23250751 [IDA]) /// 0003823 // antigen binding (PMID:2984306 [NAS])	Immunoglobulin J chain	JCHAIN|IGCJ|IGJ	protein	taxon:9606	20140313	UniProt			59876	77.2413	221.415	117.795	37613	54.5822	150.709	83.1957
BHLHA15	basic helix-loop-helix family member a15	7	98211439..98215457	168620	1.44035	-1.41498	-0.500782	0.0002285	0.0203238	1	BHLHA15	UniProtKB	Q7RTS1	BHLHA15	enables	0045944 // positive regulation of transcription from RNA polymerase II promoter (PMID:21873635 [IBA] PANTHER:PTN000446010|MGI:MGI:109619|MGI:MGI:107754|WB:WBGene00003595|MGI:MGI:893591|UniProtKB:Q8N100|UniProtKB:Q9Y4Z2|UniProtKB:Q13562|MGI:MGI:107755|MGI:MGI:891976|MGI:MGI:103239|MGI:MGI:106593|FB:FBgn0010433|FB:FBgn0023091|MGI:MGI:1339708|MGI:MGI:104654|RGD:3165|WB:WBGene00001961|MGI:MGI:2153710) /// 0019722 // calcium-mediated signaling (GO_REF:0000107 [IEA] UniProtKB:Q9QYC3|ensembl:ENSMUSP00000055493) /// 0006851 // mitochondrial calcium ion transport (GO_REF:0000107 [IEA] UniProtKB:Q9QYC3|ensembl:ENSMUSP00000055493) /// 0007267 // cell-cell signaling (GO_REF:0000107 [IEA] UniProtKB:Q9QYC3|ensembl:ENSMUSP00000055493) /// 0048663 // neuron fate commitment (PMID:21873635 [IBA] PANTHER:PTN008568949|WB:WBGene00003018|MGI:MGI:104654|ZFIN:ZDB-GENE-990415-17|FB:FBgn0010433|ZFIN:ZDB-GENE-041201-1) /// 0030968 // endoplasmic reticulum unfolded protein response (GO_REF:0000024 [ISS] UniProtKB:Q9QYC3) /// 0007423 // sensory organ development (PMID:21873635 [IBA] PANTHER:PTN000446010|UniProtKB:Q8N100|ZFIN:ZDB-GENE-990415-174|MGI:MGI:107754|MGI:MGI:1355553|ZFIN:ZDB-GENE-990415-172|ZFIN:ZDB-GENE-000926-1|WB:WBGene00003018|RGD:1310434|MGI:MGI:108055|MGI:MGI:1339708|FB:FBgn0003270|MGI:MGI:104654|UniProtKB:O57598|MGI:MGI:2153710|ZFIN:ZDB-GENE-041201-1|UniProtKB:Q92886|MGI:MGI:1930001|ZFIN:ZDB-GENE-990415-17|FB:FBgn0024249|FB:FBgn0010433) /// 0007186 // G-protein coupled receptor signaling pathway (GO_REF:0000107 [IEA] UniProtKB:Q9QYC3|ensembl:ENSMUSP00000055493) /// 0072560 // type B pancreatic cell maturation (GO_REF:0000107 [IEA] UniProtKB:Q9QYC3|ensembl:ENSMUSP00000055493) /// 0061564 // axon development (PMID:21873635 [IBA] PANTHER:PTN000446010|MGI:MGI:1930001|FB:FBgn0015550|MGI:MGI:109619|MGI:MGI:104654|ZFIN:ZDB-GENE-990415-174|WB:WBGene00000561|WB:WBGene00003595|FB:FBgn0032651) /// 0007030 // Golgi organization (GO_REF:0000107 [IEA] UniProtKB:Q9QYC3|ensembl:ENSMUSP00000055493) /// 0042149 // cellular response to glucose starvation (GO_REF:0000024 [ISS] UniProtKB:Q9QYC3) /// 0048312 // intracellular distribution of mitochondria (GO_REF:0000107 [IEA] UniProtKB:Q9QYC3|ensembl:ENSMUSP00000055493) /// 0010832 // negative regulation of myotube differentiation (GO_REF:0000024 [ISS] UniProtKB:Q9QYC3) /// 0042593 // glucose homeostasis (GO_REF:0000107 [IEA] UniProtKB:Q9QYC3|ensembl:ENSMUSP00000055493) /// 0051649 // establishment of localization in cell (GO_REF:0000107 [IEA] UniProtKB:Q9QYC3|ensembl:ENSMUSP00000055493)	0000785 // chromatin (GO_REF:0000113 [ISA] tfclass:1.2.3) /// 0005634 // nucleus (PMID:21873635 [IBA] PANTHER:PTN000446010|FB:FBgn0015550|MGI:MGI:109619|MGI:MGI:1355553|UniProtKB:Q90XB3|MGI:MGI:893591|UniProtKB:Q9Y4Z2|UniProtKB:Q13562|UniProtKB:Q8N100|MGI:MGI:107755|MGI:MGI:103239|MGI:MGI:891976|RGD:3091|MGI:MGI:1930001|MGI:MGI:1355331|UniProtKB:Q96SQ7|FB:FBgn0010433|FB:FBgn0023091|WB:WBGene00000561|WB:WBGene00003018|MGI:MGI:1339708|MGI:MGI:1918343|MGI:MGI:104654|RGD:3165)	0046983 // protein dimerization activity (GO_REF:0000002 [IEA] InterPro:IPR011598|InterPro:IPR036638) /// 0070888 // E-box binding (PMID:21873635 [IBA] PANTHER:PTN000446010|MGI:MGI:103239|MGI:MGI:109619|MGI:MGI:107754|MGI:MGI:107755|UniProtKB:Q96SQ7|MGI:MGI:1339708|UniProtKB:Q92886|UniProtKB:Q13562) /// 0001228 // transcriptional activator activity, RNA polymerase II transcription regulatory region sequence-specific binding (GO_REF:0000107 [IEA] UniProtKB:Q9QYC3|ensembl:ENSMUSP00000055493) /// 0042802 // identical protein binding (GO_REF:0000107 [IEA] UniProtKB:Q9QYC3|ensembl:ENSMUSP00000055493) /// 1990837 // sequence-specific double-stranded DNA binding (PMID:28473536 [IDA]) /// 0005515 // protein binding (PMID:32296183 [IPI] UniProtKB:P15173) /// 0003700 // transcription factor activity, sequence-specific DNA binding (PMID:21873635 [IBA] PANTHER:PTN000446010|RGD:631350|UniProtKB:Q9Y4Z2|UniProtKB:Q13562|MGI:MGI:893591|MGI:MGI:107755|MGI:MGI:106593|MGI:MGI:891976|MGI:MGI:103239|MGI:MGI:1930001|FB:FBgn0010433|ZFIN:ZDB-GENE-050107-2|UniProtKB:Q96SQ7|MGI:MGI:1355331|MGI:MGI:1918343|MGI:MGI:1339708|MGI:MGI:104654) /// 0000981 // RNA polymerase II transcription factor activity, sequence-specific DNA binding (GO_REF:0000113 [ISA] tfclass:1.2.3)	Class A basic helix-loop-helix protein 15	BHLHA15|BHLHB8|MIST1	protein	taxon:9606	20190405	NTNU_SB			988	0.502471	1.44035	1.94371	621	0.355272	0.980959	1.37358
LOC124903019	uncharacterized LOC124903019	12	complement(111432484..111444745)	124903019	6.9307	-1.41493	-0.500726	1.44804e-05	0.00311705	0.446285																	16613	2.41779	6.9307	32.6831	10443	1.70967	4.72065	23.0987
LOC731075	- -	7	complement(152101195..152134572)	731075	0.501654	-1.41199	-0.497728	0.000174091	0.0169563	1																	1178	0.175003	0.501654	2.31751	742	0.124	0.342382	1.64122
LOC105378948	uncharacterized LOC105378948	1	complement(1065635..1069337)	105378948	2.49791	-1.4115	-0.497225	0.000483813	0.0338616	1																	738	0.8714	2.49791	1.45188	465	0.617633	1.70537	1.02853
SIGLEC1	sialic acid binding Ig like lectin 1	20	complement(3686970..3712600)	6614	18.8963	-1.40987	-0.495566	1.61173e-05	0.00335658	0.496734	SIGLEC1	UniProtKB	Q9BZZ2	SIGLEC1	enables	0032480 // negative regulation of type I interferon production (PMID:26358190 [IDA]) /// 0007160 // cell-matrix adhesion (PMID:11133773 [NAS]) /// 0006954 // inflammatory response (PMID:11133773 [NAS]) /// 0075512 // clathrin-dependent endocytosis of virus by host cell (PMID:21873635 [IBA] PANTHER:PTN008715293|UniProtKB:A7LCJ3) /// 0098609 // cell-cell adhesion (PMID:11133773 [NAS])	0016020 // membrane (PMID:11133773 [NAS]) /// 0005576 // extracellular region (GO_REF:0000044 [IEA] UniProtKB-SubCell:SL-0243) /// 0005886 // plasma membrane (PMID:28129379 [IDA]) /// 0005886 // plasma membrane (PMID:21873635 [IBA] PANTHER:PTN008715293|UniProtKB:A7LCJ3) /// 0005770 // late endosome (PMID:21873635 [IBA] PANTHER:PTN008715293|UniProtKB:A7LCJ3) /// 0005769 // early endosome (PMID:21873635 [IBA] PANTHER:PTN008715293|UniProtKB:A7LCJ3)	0030246 // carbohydrate binding (PMID:11133773 [NAS]) /// 0046790 // virion binding (PMID:21873635 [IBA] PANTHER:PTN008715293|UniProtKB:A7LCJ3)	Sialoadhesin	SIGLEC1|SN	protein	taxon:9606	20030404	UniProt			27656	6.59201	18.8963	54.4083	17447	4.67805	12.9168	38.5908
LDLRAD2	low density lipoprotein receptor class A domain containing 2	1	21812265..21825225	401944	0.870341	-1.40879	-0.494454	0.000523736	0.0355031	1	LDLRAD2	UniProtKB	Q5SZI1	LDLRAD2	located_in		0016020 // membrane (GO_REF:0000044 [IEA] UniProtKB-SubCell:SL-0162)		Low-density lipoprotein receptor class A domain-containing protein 2	LDLRAD2	protein	taxon:9606	20230911	UniProt			735	0.303621	0.870341	1.44598	464	0.215615	0.595343	1.02632
PLVAP	plasmalemma vesicle associated protein	19	complement(17351455..17377342)	83483	2.23861	-1.4058	-0.491387	0.000248729	0.0215252	1	PLVAP	UniProtKB	Q9BX97	PLVAP	NOT|involved_in	0032502 // developmental process (GO_REF:0000024 [ISS] UniProtKB:Q91VC4) /// 0070528 // protein kinase C signaling (PMID:15155804 [IDA]) /// 0002693 // positive regulation of cellular extravasation (PMID:19420356 [IMP]) /// 0002693 // positive regulation of cellular extravasation (PMID:21873635 [IBA] PANTHER:PTN002729417|MGI:MGI:1890497|UniProtKB:Q9BX97) /// 0043114 // regulation of vascular permeability (PMID:21873635 [IBA] PANTHER:PTN002729417|ZFIN:ZDB-GENE-060616-96) /// 0033209 // tumor necrosis factor-mediated signaling pathway (PMID:19420356 [IDA]) /// 0000165 // MAPK cascade (PMID:15155804 [IDA])	0048471 // perinuclear region of cytoplasm (GO_REF:0000044 [IEA] UniProtKB-SubCell:SL-0198) /// 0009986 // cell surface (PMID:15155804 [IDA]) /// 0005901 // caveola (PMID:15155804 [IDA]) /// 0005901 // caveola (PMID:19420356 [IDA]) /// 0009986 // cell surface (PMID:19420356 [IDA]) /// 0070062 // extracellular exosome (PMID:18570454 [HDA])	0005515 // protein binding (PMID:32296183 [IPI] UniProtKB:A0A1U9X8X8) /// 0005515 // protein binding (PMID:19420356 [IPI] UniProtKB:P08670) /// 0042802 // identical protein binding (GO_REF:0000107 [IEA] UniProtKB:Q9WV78|ensembl:ENSRNOP00000023927)	Plasmalemma vesicle-associated protein	PLVAP|FELS|PV1	protein	taxon:9606	20140107	UniProt			1078	0.780946	2.23861	2.12077	682	0.55578	1.53459	1.50851
LOC107985221	uncharacterized LOC107985221	1	complement(161288778..161291332)	107985221	1.35544	-1.40526	-0.490834	0.000760831	0.0436251	1																	651	0.472849	1.35544	1.28073	412	0.336632	0.929489	0.911298
LOC124903671	uncharacterized LOC124903671	16	complement(29127070..29132656)	124903671	1.61129	-1.40487	-0.490438	0.000150238	0.0151515	1																	1439	0.562103	1.61129	2.83098	911	0.400304	1.1053	2.01503
CD44-AS1	CD44 antisense RNA 1	11	complement(35209618..35215010)	109729172	3.29008	-1.40387	-0.489413	0.000359001	0.0281854	1																	925	1.14775	3.29008	1.81977	586	0.817937	2.25844	1.29617
LOC124900997	uncharacterized LOC124900997	5	complement(69653249..69656129)	124900997	1.69851	-1.40364	-0.489169	0.000290407	0.0237972	1																	1029	0.592529	1.69851	2.02437	652	0.422336	1.16613	1.44215
C1orf127	chromosome 1 open reading frame 127	1	complement(10946475..10982076)	148345	0.942083	-1.40349	-0.489023	0.000941436	0.0496944	1																	606	0.328648	0.942083	1.1922	384	0.234264	0.646837	0.849365
POLQ	DNA polymerase theta	3	complement(121431431..121545988)	10721	0.470825	-1.40197	-0.487455	0.000433808	0.03148	1	POLQ	UniProtKB	O75417	POLQ	enables	2000042 // negative regulation of double-strand break repair via homologous recombination (PMID:36455556 [IDA]) /// 0097681 // double-strand break repair via alternative nonhomologous end joining (PMID:27591252 [IDA]) /// 0097681 // double-strand break repair via alternative nonhomologous end joining (PMID:33577776 [IDA]) /// 0097681 // double-strand break repair via alternative nonhomologous end joining (PMID:37440612 [IDA]) /// 0097681 // double-strand break repair via alternative nonhomologous end joining (PMID:25775267 [IDA]) /// 0097681 // double-strand break repair via alternative nonhomologous end joining (PMID:32234782 [IDA]) /// 0097681 // double-strand break repair via alternative nonhomologous end joining (PMID:21873635 [IBA] PANTHER:PTN000015266|UniProtKB:O75417|MGI:MGI:2155399|FB:FBgn0002905) /// 2000042 // negative regulation of double-strand break repair via homologous recombination (PMID:28695890 [IMP]) /// 0097681 // double-strand break repair via alternative nonhomologous end joining (PMID:25643323 [IDA]) /// 0006974 // cellular response to DNA damage stimulus (PMID:25643323 [IDA]) /// 0042276 // error-prone translesion synthesis (PMID:30655289 [IDA]) /// 0006281 // DNA repair (PMID:10395804 [TAS]) /// 0032508 // DNA duplex unwinding (GO_REF:0000108 [IEA] GO:0017116) /// 0051260 // protein homooligomerization (PMID:25643323 [IDA]) /// 0097681 // double-strand break repair via alternative nonhomologous end joining (PMID:37674080 [IDA]) /// 0006302 // double-strand break repair (PMID:22135286 [IDA]) /// 0016446 // somatic hypermutation of immunoglobulin genes (GO_REF:0000024 [ISS] UniProtKB:Q8CGS6) /// 0097681 // double-strand break repair via alternative nonhomologous end joining (PMID:36455556 [IDA]) /// 2000042 // negative regulation of double-strand break repair via homologous recombination (PMID:25642963 [IDA]) /// 0031297 // replication fork processing (PMID:30655289 [IDA]) /// 0097681 // double-strand break repair via alternative nonhomologous end joining (PMID:31562312 [IDA]) /// 0097681 // double-strand break repair via alternative nonhomologous end joining (PMID:34179826 [IDA]) /// 0006278 // RNA-dependent DNA biosynthetic process (GO_REF:0000108 [IEA] GO:0003964) /// 0006284 // base-excision repair (PMID:19188258 [IDA]) /// 0032508 // DNA duplex unwinding (GO_REF:0000108 [IEA] GO:0003678) /// 0006974 // cellular response to DNA damage stimulus (PMID:25642963 [IDA]) /// 0097681 // double-strand break repair via alternative nonhomologous end joining (PMID:27311885 [IDA])	0005794 // Golgi apparatus (GO_REF:0000052 [IDA]) /// 0005654 // nucleoplasm (Reactome:R-HSA-5687640 [TAS]) /// 0005829 // cytosol (GO_REF:0000052 [IDA]) /// 0035861 // site of double-strand break (PMID:37674080 [IDA]) /// 0035861 // site of double-strand break (PMID:37440612 [IDA]) /// 0090734 /// 0005654 // nucleoplasm (Reactome:R-HSA-5687653 [TAS]) /// 0005654 // nucleoplasm (GO_REF:0000052 [IDA]) /// 0005654 // nucleoplasm (Reactome:R-HSA-5687484 [TAS])	0003678 // DNA helicase activity (PMID:36455556 [IDA]) /// 0003684 // damaged DNA binding (PMID:10395804 [TAS]) /// 0051575 // 5'-deoxyribose-5-phosphate lyase activity (PMID:19188258 [IDA]) /// 0003887 // DNA-directed DNA polymerase activity (PMID:25775267 [IDA]) /// 0003887 // DNA-directed DNA polymerase activity (PMID:14576298 [IDA]) /// 0003887 // DNA-directed DNA polymerase activity (PMID:27591252 [IDA]) /// 0003887 // DNA-directed DNA polymerase activity (PMID:34179826 [IDA]) /// 0005524 // ATP binding (GO_REF:0000043 [IEA] UniProtKB-KW:KW-0067) /// 0003887 // DNA-directed DNA polymerase activity (PMID:27311885 [IDA]) /// 0003887 // DNA-directed DNA polymerase activity (PMID:33577776 [IDA]) /// 0003887 // DNA-directed DNA polymerase activity (PMID:21873635 [IBA] PANTHER:PTN000015249|FB:FBgn0002905|UniProtKB:Q7Z5Q5|UniProtKB:P00582|MGI:MGI:2155399|UniProtKB:O75417|UniProtKB:Q6Z4T5) /// 0003887 // DNA-directed DNA polymerase activity (PMID:25643323 [IDA]) /// 0000287 // magnesium ion binding (PMID:25775267 [IDA]) /// 0003887 // DNA-directed DNA polymerase activity (PMID:22135286 [IMP]) /// 0003682 // chromatin binding (PMID:25642963 [IDA]) /// 0005515 // protein binding (PMID:25642963 [IPI] UniProtKB:Q06609) /// 0000014 // single-stranded DNA endodeoxyribonuclease activity (PMID:33577776 [IDA]) /// 0003964 // RNA-directed DNA polymerase activity (PMID:34117057 [TAS]) /// 0003887 // DNA-directed DNA polymerase activity (PMID:31562312 [IDA]) /// 0017116 // single-stranded DNA-dependent ATP-dependent DNA helicase activity (PMID:14576298 [IDA]) /// 0005515 // protein binding (PMID:37440612 [IPI] UniProtKB:Q9BSD3) /// 0003887 // DNA-directed DNA polymerase activity (PMID:34140467 [IDA])	DNA polymerase theta	POLQ|POLH	protein	taxon:9606	20230829	UniProt			867	0.164249	0.470825	1.70567	550	0.117209	0.323631	1.21654
LOC105375112	- -	7	complement(31570..36997)	105375112	2.74744	-1.39991	-0.485331	0.00078428	0.0442513	1																	680	0.958451	2.74744	1.33778	432	0.684953	1.89126	0.955535
UBE2Q2P1	UBE2Q2 pseudogene 1	15	complement(84527196..84570795)	388165	1.81372	-1.39977	-0.48519	0.000518662	0.0354212	1																	820	0.632722	1.81372	1.6132	521	0.452223	1.24865	1.15239
LOC124902730	uncharacterized LOC124902730	11	complement(86042389..86063876)	124902730	1.20012	-1.39908	-0.484477	4.24793e-05	0.00640088	1																	5364	0.418664	1.20012	10.5527	3410	0.299397	0.826678	7.54254
LOC124904768	uncharacterized LOC124904768	19	54218895..54236620	124904768	6.12502	-1.39733	-0.482669	8.76169e-05	0.0105868	1																	2509	2.13673	6.12502	4.93601	1597	1.52992	4.22434	3.53238
DERL3	derlin 3	22	complement(23834503..23839006)	91319	2.45449	-1.39684	-0.482163	0.000141286	0.0145935	1	DERL3	UniProtKB	Q96Q80	DERL3	enables	1904153 // negative regulation of retrograde protein transport, ER to cytosol (PMID:25660456 [IMP]) /// 0030433 // ER-associated ubiquitin-dependent protein catabolic process (PMID:22013210 [TAS]) /// 0030968 // endoplasmic reticulum unfolded protein response (PMID:16449189 [IDA]) /// 0030433 // ER-associated ubiquitin-dependent protein catabolic process (PMID:22607976 [IMP]) /// 0030433 // ER-associated ubiquitin-dependent protein catabolic process (PMID:21873635 [IBA] PANTHER:PTN000109990|SGD:S000000405|SGD:S000002819|UniProtKB:Q96Q80|UniProtKB:Q9BUN8|UniProtKB:Q9GZP9) /// 0030433 // ER-associated ubiquitin-dependent protein catabolic process (PMID:16449189 [NAS]) /// 0030968 // endoplasmic reticulum unfolded protein response (PMID:21873635 [IBA] PANTHER:PTN000109990|UniProtKB:Q9BUN8|UniProtKB:Q9GZP9|UniProtKB:Q96Q80|SGD:S000002819) /// 0018279 // protein N-linked glycosylation via asparagine (PMID:22607976 [IMP])	0005789 // endoplasmic reticulum membrane (PMID:16449189 [IDA]) /// 0000839 // Hrd1p ubiquitin ligase ERAD-L complex (PMID:21873635 [IBA] PANTHER:PTN000109990|SGD:S000000405)	0044877 // macromolecular complex binding (PMID:26565908 [IPI] GO:0005785) /// 0005515 // protein binding (PMID:32296183 [IPI] UniProtKB:Q6UXU6) /// 0005515 // protein binding (PMID:16449189 [IPI] UniProtKB:P55072) /// 0005047 // signal recognition particle binding (PMID:26565908 [IDA]) /// 0005515 // protein binding (PMID:32296183 [IPI] UniProtKB:Q8N6K0) /// 0005515 // protein binding (PMID:32296183 [IPI] UniProtKB:Q96P66) /// 0051787 // misfolded protein binding (PMID:21873635 [IBA] PANTHER:PTN000109990|SGD:S000000405) /// 0005515 // protein binding (PMID:32296183 [IPI] UniProtKB:P02808) /// 0005515 // protein binding (PMID:32296183 [IPI] UniProtKB:Q9ULP0-2) /// 0005515 // protein binding (PMID:32296183 [IPI] UniProtKB:Q05329) /// 0005515 // protein binding (PMID:32296183 [IPI] UniProtKB:Q9UKG4) /// 0005515 // protein binding (PMID:32296183 [IPI] UniProtKB:Q9BZM5) /// 0005515 // protein binding (PMID:32296183 [IPI] UniProtKB:Q96DX8) /// 0005515 // protein binding (PMID:32296183 [IPI] UniProtKB:P22749) /// 0005515 // protein binding (PMID:32296183 [IPI] UniProtKB:Q6UWB1) /// 0005515 // protein binding (PMID:19135427 [IPI] UniProtKB:O75460) /// 0005515 // protein binding (PMID:16449189 [IPI] UniProtKB:Q92611) /// 1990381 // ubiquitin-specific protease binding (PMID:21873635 [IBA] PANTHER:PTN000109990|UniProtKB:Q9BUN8) /// 0005515 // protein binding (PMID:32296183 [IPI] UniProtKB:Q17RD7) /// 0005515 // protein binding (PMID:32296183 [IPI] UniProtKB:Q7Z7N9) /// 0005515 // protein binding (PMID:32296183 [IPI] UniProtKB:O00560) /// 0005515 // protein binding (PMID:32296183 [IPI] UniProtKB:Q08426)	Derlin-3	DERL3|C22orf14|DER3|LLN2	protein	taxon:9606	20201117	UniProt			1759	0.856257	2.45449	3.46052	1120	0.613299	1.69341	2.47731
TXNDC5	thioredoxin domain containing 5	6	complement(7881517..7910788)	81567	102.167	-1.39589	-0.48119	2.59492e-05	0.00455285	0.799755	TXNDC5	UniProtKB	Q8NBS9	TXNDC5	enables	0006457 // protein folding (PMID:21873635 [IBA] PANTHER:PTN005231188|SGD:S000005448|PomBase:SPAC17H9.14c|UniProtKB:Q14554) /// 0043066 // negative regulation of apoptotic process (PMID:16130169 [TAS])	0005788 // endoplasmic reticulum lumen (GO_REF:0000024 [ISS] UniProtKB:Q91W90) /// 0005576 // extracellular region (Reactome:R-HSA-6798751 [TAS]) /// 0070062 // extracellular exosome (PMID:23533145 [HDA]) /// 0005783 // endoplasmic reticulum (PMID:21873635 [IBA] PANTHER:PTN005231188|UniProtKB:Q582J4|FB:FBgn0030329|TAIR:locus:2062029|SGD:S000001267|dictyBase:DDB_G0276141|SGD:S000005448|UniProtKB:Q57WS0|PomBase:SPAC17H9.14c|MGI:MGI:2145316) /// 0035578 // azurophil granule lumen (Reactome:R-HSA-6798751 [TAS]) /// 0043202 // lysosomal lumen (Reactome:R-HSA-429815 [TAS]) /// 0005783 // endoplasmic reticulum (PMID:16130169 [TAS]) /// 0070062 // extracellular exosome (PMID:19199708 [HDA])	0005515 // protein binding (PMID:32296183 [IPI] UniProtKB:Q9UHD9) /// 0015035 // protein disulfide oxidoreductase activity (GO_REF:0000024 [ISS] UniProtKB:Q91W90) /// 0003756 // protein disulfide isomerase activity (PMID:21873635 [IBA] PANTHER:PTN005231188|SGD:S000005448|PomBase:SPAC17H9.14c|MGI:MGI:2145316|SGD:S000001267|UniProtKB:Q14554|dictyBase:DDB_G0276141) /// 0003756 // protein disulfide isomerase activity (GO_REF:0000024 [ISS] UniProtKB:Q91W90) /// 0005515 // protein binding (PMID:21057456 [IPI] UniProtKB:Q13162)	Thioredoxin domain-containing protein 5	TXNDC5|TLP46|UNQ364/PRO700	protein	taxon:9606	20220106	UniProt			68813	35.6411	102.167	135.377	43846	25.5462	70.5368	96.9824
LOC124902486	uncharacterized LOC124902486	10	complement(96129055..96148789)	124902486	0.882939	-1.39504	-0.480303	6.53622e-05	0.00858625	1																	3653	0.308016	0.882939	7.18663	2329	0.220907	0.609955	5.15149
APC2	APC regulator of WNT signaling pathway 2	19	1446230..1473244	10297	0.341734	-1.39172	-0.476869	0.000779656	0.0440876	1	APC2	UniProtKB	O95996	APC2	colocalizes_with	0000226 // microtubule cytoskeleton organization (PMID:25753423 [IMP]) /// 0007026 // negative regulation of microtubule depolymerization (PMID:21873635 [IBA] PANTHER:PTN000288612|UniProtKB:P25054|MGI:MGI:88039) /// 0007399 // nervous system development (PMID:21873635 [IBA] PANTHER:PTN000288612|FB:FBgn0015589|FB:FBgn0026598|MGI:MGI:88039|ZFIN:ZDB-GENE-031112-7|RGD:2123) /// 0001708 // cell fate specification (PMID:21873635 [IBA] PANTHER:PTN000288612|WB:WBGene00000156) /// 0016477 // cell migration (PMID:21873635 [IBA] PANTHER:PTN000288612|ZFIN:ZDB-GENE-031112-7|MGI:MGI:88039|UniProtKB:P25054) /// 0045595 // regulation of cell differentiation (PMID:21873635 [IBA] PANTHER:PTN000288612|MGI:MGI:88039) /// 0016055 // Wnt signaling pathway (GO_REF:0000043 [IEA] UniProtKB-KW:KW-0879) /// 0090090 // negative regulation of canonical Wnt signaling pathway (PMID:26393419 [IMP]) /// 0090090 // negative regulation of canonical Wnt signaling pathway (PMID:9823329 [IDA]) /// 0045732 // positive regulation of protein catabolic process (PMID:21873635 [IBA] PANTHER:PTN000288612|UniProtKB:P25054|FB:FBgn0026598|MGI:MGI:88039) /// 0043161 // proteasome-mediated ubiquitin-dependent protein catabolic process (PMID:9601641 [NAS]) /// 0090630 // activation of GTPase activity (PMID:25753423 [IMP]) /// 0007389 // pattern specification process (PMID:21873635 [IBA] PANTHER:PTN000288612|ZFIN:ZDB-GENE-031112-7|MGI:MGI:88039|FB:FBgn0026598|FB:FBgn0015589) /// 0090090 // negative regulation of canonical Wnt signaling pathway (PMID:10021369 [IDA]) /// 0090090 // negative regulation of canonical Wnt signaling pathway (PMID:21873635 [IBA] PANTHER:PTN000288612|UniProtKB:P25054|FB:FBgn0026598|UniProtKB:O95996|WB:WBGene00000156|FB:FBgn0015589|MGI:MGI:88039|ZFIN:ZDB-GENE-031112-7)	0005884 // actin filament (PMID:11691822 [IDA]) /// 0005881 // cytoplasmic microtubule (PMID:21873635 [IBA] PANTHER:PTN000288612|UniProtKB:O95996) /// 0031941 // filamentous actin (PMID:25753423 [IDA]) /// 0005737 // cytoplasm (PMID:11691822 [IDA]) /// 0030877 // beta-catenin destruction complex (PMID:21873635 [IBA] PANTHER:PTN000288612|UniProtKB:P25054|FB:FBgn0015589|FB:FBgn0026598) /// 0005881 // cytoplasmic microtubule (PMID:10644998 [IDA]) /// 0030877 // beta-catenin destruction complex (PMID:9601641 [NAS]) /// 0098794 // postsynapse (GO_REF:0000107 [IEA] UniProtKB:D4A205|ensembl:ENSRNOP00000045757) /// 0048471 // perinuclear region of cytoplasm (PMID:10644998 [IDA]) /// 0016342 // catenin complex (PMID:9823329 [IDA]) /// 0005881 // cytoplasmic microtubule (PMID:25753423 [IDA]) /// 0005829 // cytosol (GO_REF:0000052 [IDA]) /// 0031258 // lamellipodium membrane (PMID:11691822 [IDA]) /// 0030496 // midbody (GO_REF:0000052 [IDA]) /// 0045171 // intercellular bridge (GO_REF:0000052 [IDA]) /// 0005881 // cytoplasmic microtubule (PMID:11691822 [IDA]) /// 0005794 // Golgi apparatus (PMID:11691822 [IDA]) /// 0015630 // microtubule cytoskeleton (PMID:10644998 [IDA]) /// 0048471 // perinuclear region of cytoplasm (PMID:10646860 [IDA]) /// 0048471 // perinuclear region of cytoplasm (PMID:11691822 [IDA]) /// 0016342 // catenin complex (PMID:21873635 [IBA] PANTHER:PTN000288612|UniProtKB:P25054|UniProtKB:O95996)	0005515 // protein binding (PMID:10646860 [IPI] UniProtKB:Q13625) /// 0005515 // protein binding (PMID:10644998 [IPI] UniProtKB:Q9UPY8) /// 0008017 // microtubule binding (PMID:21873635 [IBA] PANTHER:PTN000288612|UniProtKB:P25054|RGD:2123|MGI:MGI:88039) /// 0008013 // beta-catenin binding (PMID:9823329 [IDA]) /// 0005515 // protein binding (PMID:10644998 [IPI] UniProtKB:Q9UPY8-1) /// 0005515 // protein binding (PMID:10644998 [IPI] UniProtKB:Q15691) /// 0045295 // gamma-catenin binding (PMID:21873635 [IBA] PANTHER:PTN000288612|UniProtKB:P25054) /// 0008013 // beta-catenin binding (PMID:21873635 [IBA] PANTHER:PTN000288612|WB:WBGene00000156|MGI:MGI:88039|UniProtKB:O95996|FB:FBgn0026598|FB:FBgn0015589|UniProtKB:P25054)	Adenomatous polyposis coli protein 2	APC2|APCL	protein	taxon:9606	20101013	BHF-UCL			748	0.119215	0.341734	1.47156	478	0.0856984	0.236626	1.05728
CDCA5	cell division cycle associated 5	11	complement(65061093..65084040)	113130	1.27505	-1.38922	-0.474274	0.000466062	0.0329796	1	CDCA5	UniProtKB	Q96FF9	CDCA5	enables	0000278 // mitotic cell cycle (PMID:15837422 [IDA]) /// 0006302 // double-strand break repair (PMID:17349791 [IMP]) /// 0007064 // mitotic sister chromatid cohesion (PMID:21873635 [IBA] PANTHER:PTN002828026|MGI:MGI:1915099|UniProtKB:Q96FF9) /// 0031536 // positive regulation of exit from mitosis (PMID:23548868 [IMP]) /// 0007080 // mitotic metaphase plate congression (PMID:15837422 [IMP]) /// 0031536 // positive regulation of exit from mitosis (PMID:21873635 [IBA] PANTHER:PTN002828026|UniProtKB:Q96FF9) /// 0007076 // mitotic chromosome condensation (PMID:15837422 [IMP]) /// 0006302 // double-strand break repair (PMID:21873635 [IBA] PANTHER:PTN002828026|UniProtKB:Q96FF9) /// 0007080 // mitotic metaphase plate congression (PMID:21873635 [IBA] PANTHER:PTN002828026|UniProtKB:Q96FF9) /// 0007064 // mitotic sister chromatid cohesion (PMID:17349791 [IMP]) /// 0051301 // cell division (GO_REF:0000043 [IEA] UniProtKB-KW:KW-0132) /// 0007064 // mitotic sister chromatid cohesion (PMID:21111234 [IMP]) /// 0007064 // mitotic sister chromatid cohesion (PMID:21111234 [IPI] UniProtKB:Q29RF7)	0000775 // chromosome, centromeric region (Reactome:R-HSA-2467809 [TAS]) /// 0000775 // chromosome, centromeric region (Reactome:R-HSA-1638803 [TAS]) /// 0005694 // chromosome (Reactome:R-HSA-2468041 [TAS]) /// 0000775 // chromosome, centromeric region (Reactome:R-HSA-1638821 [TAS]) /// 0000775 // chromosome, centromeric region (Reactome:R-HSA-2473151 [TAS]) /// 0005694 // chromosome (Reactome:R-HSA-2468293 [TAS]) /// 0005737 // cytoplasm (GO_REF:0000024 [ISS] UniProtKB:Q9CPY3) /// 0005634 // nucleus (PMID:21873635 [IBA] PANTHER:PTN002828026|UniProtKB:Q96FF9|MGI:MGI:1915099) /// 0005829 // cytosol (Reactome:R-HSA-2467811 [TAS]) /// 0005829 // cytosol (Reactome:R-HSA-2467794 [TAS]) /// 0000775 // chromosome, centromeric region (Reactome:R-HSA-2467811 [TAS]) /// 0000785 // chromatin (GO_REF:0000024 [ISS] UniProtKB:Q9CPY3) /// 0005634 // nucleus (GO_REF:0000024 [ISS] UniProtKB:Q9CPY3) /// 0005694 // chromosome (Reactome:R-HSA-2466068 [TAS]) /// 0000775 // chromosome, centromeric region (Reactome:R-HSA-2484822 [TAS]) /// 0005694 // chromosome (Reactome:R-HSA-2467794 [TAS]) /// 0000775 // chromosome, centromeric region (Reactome:R-HSA-2468287 [TAS]) /// 0005654 // nucleoplasm (Reactome:R-HSA-2468041 [TAS]) /// 0005654 // nucleoplasm (GO_REF:0000052 [IDA]) /// 0005654 // nucleoplasm (Reactome:R-HSA-2473151 [TAS])	0005515 // protein binding (PMID:21111234 [IPI] UniProtKB:Q9NTI5) /// 0005515 // protein binding (PMID:26496610 [IPI] UniProtKB:Q14683) /// 0005515 // protein binding (PMID:32296183 [IPI] UniProtKB:Q9BSU3) /// 0005515 // protein binding (PMID:22885700 [IPI] UniProtKB:Q14683) /// 0005515 // protein binding (PMID:23242214 [IPI] UniProtKB:Q14683) /// 0005515 // protein binding (PMID:21111234 [IPI] UniProtKB:Q29RF7) /// 0005515 // protein binding (PMID:32296183 [IPI] UniProtKB:P41227) /// 0005515 // protein binding (PMID:23242214 [IPI] UniProtKB:Q5FBB7) /// 0005515 // protein binding (PMID:26496610 [IPI] UniProtKB:Q29RF7) /// 0003682 // chromatin binding (PMID:15837422 [TAS]) /// 0044877 // macromolecular complex binding (PMID:15837422 [IDA])	Sororin	CDCA5	protein	taxon:9606	20051213	UniProt			995	0.444805	1.27505	1.95749	637	0.320333	0.884487	1.40897
PHOSPHO1	phosphoethanolamine/phosphocholine phosphatase 1	17	complement(49223366..49230787)	162466	13.3031	-1.38892	-0.473965	5.57119e-05	0.00775606	1	PHOSPHO1	UniProtKB	Q8TCT1	PHOSPHO1	enables	0030282 // bone mineralization (GO_REF:0000024 [ISS] UniProtKB:Q8R2H9) /// 0030500 // regulation of bone mineralization (GO_REF:0000043 [IEA] UniProtKB-KW:KW-0495) /// 0035630 // bone mineralization involved in bone maturation (PMID:21873635 [IBA] PANTHER:PTN000467159|MGI:MGI:2447348) /// 0001958 // endochondral ossification (GO_REF:0000107 [IEA] UniProtKB:Q8R2H9|ensembl:ENSMUSP00000057858)	0005829 // cytosol (Reactome:R-HSA-1483159 [TAS]) /// 0031012 // extracellular matrix (GO_REF:0000107 [IEA] UniProtKB:Q8R2H9|ensembl:ENSMUSP00000057858) /// 0005829 // cytosol (Reactome:R-HSA-1483096 [TAS]) /// 0065010 // extracellular membrane-bounded organelle (GO_REF:0000024 [ISS] UniProtKB:Q8R2H9)	0052731 // phosphocholine phosphatase activity (PMID:15175005 [IDA]) /// 0005515 // protein binding (PMID:32296183 [IPI] UniProtKB:Q8NHQ8-2) /// 0016462 // pyrophosphatase activity (PMID:19874193 [IDA]) /// 0052732 // phosphoethanolamine phosphatase activity (PMID:15175005 [IDA]) /// 0016791 // phosphatase activity (PMID:21873635 [IBA] PANTHER:PTN000467154|TAIR:locus:2007958|TAIR:locus:2134353|UniProtKB:Q8TCT1) /// 0046872 // metal ion binding (GO_REF:0000043 [IEA] UniProtKB-KW:KW-0479)	Phosphoethanolamine/phosphocholine phosphatase	PHOSPHO1	protein	taxon:9606	20230909	IntAct			6490	4.64082	13.3031	12.7679	4156	3.34304	9.23061	9.1926
LOC729737	uncharacterized LOC729737	1	complement(134773..140566)	729737	60.6191	-1.38778	-0.472774	3.58022e-05	0.00569632	1																	69778	21.1471	60.6191	137.276	44721	15.2462	42.0969	98.9178
DND1	DND microRNA-mediated repression inhibitor 1	5	complement(140670794..140673576)	373863	3.15145	-1.38654	-0.471494	0.000448515	0.0323639	1	DND1	UniProtKB	Q8IYX4	DND1	NOT|enables	0061158 // 3'-UTR-mediated mRNA destabilization (PMID:28297718 [IDA]) /// 0048255 // mRNA stabilization (PMID:21873635 [IBA] PANTHER:PTN002723154|ZFIN:ZDB-GENE-030828-4) /// 0007281 // germ cell development (GO_REF:0000107 [IEA] UniProtKB:Q6VY05|ensembl:ENSMUSP00000054412) /// 0060965 // negative regulation of gene silencing by miRNA (PMID:18155131 [IDA]) /// 0060965 // negative regulation of gene silencing by miRNA (PMID:21873635 [IBA] PANTHER:PTN002723154|UniProtKB:Q8IYX4)	0005737 // cytoplasm (PMID:18155131 [IDA]) /// 0005737 // cytoplasm (PMID:21873635 [IBA] PANTHER:PTN002723154|UniProtKB:Q8IYX4|UniProtKB:F1RGE0|ZFIN:ZDB-GENE-030828-4|MGI:MGI:2447763) /// 0005634 // nucleus (PMID:18155131 [IDA]) /// 0005634 // nucleus (PMID:21873635 [IBA] PANTHER:PTN002723140|UniProtKB:Q9NQ94|MGI:MGI:1891690|UniProtKB:A0AV96|MGI:MGI:1891692|MGI:MGI:1917115|FB:FBgn0038826|UniProtKB:Q8IYX4|MGI:MGI:3645057|MGI:MGI:2384294|ZFIN:ZDB-GENE-030828-4|WB:WBGene00002000|UniProtKB:F1RGE0|UniProtKB:O43390|UniProtKB:O60506) /// 0005654 // nucleoplasm (GO_REF:0000052 [IDA])	0003730 // mRNA 3'-UTR binding (PMID:18155131 [IDA]) /// 0035198 // miRNA binding (PMID:18155131 [IDA]) /// 0003729 // mRNA binding (PMID:21873635 [IBA] PANTHER:PTN002723140|UniProtKB:A0AV96|MGI:MGI:2384294|UniProtKB:Q8IYX4|RGD:619834|ZFIN:ZDB-GENE-030828-4|ZFIN:ZDB-GENE-040426-2766|UniProtKB:F1RGE0|RGD:1305683|RGD:631348|FB:FBgn0038826) /// 0005515 // protein binding (PMID:32296183 [IPI] UniProtKB:Q6ZRY4)	Dead end protein homolog 1	DND1|RBMS4	protein	taxon:9606	20091019	UniProt			1057	1.09939	3.15145	2.07946	678	0.793273	2.19034	1.49966
SLC4A3	solute carrier family 4 member 3	2	219627630..219641971	6508	1.45033	-1.38442	-0.469284	0.000261638	0.0221924	1	SLC4A3	UniProtKB	P48751	SLC4A3	acts_upstream_of_or_within	0098901 // regulation of cardiac muscle cell action potential (PMID:29167417 [IMP]) /// 0150104 /// 0086001 // cardiac muscle cell action potential (PMID:29167417 [ISS] UniProtKB:A0A096X8J7) /// 0015701 // bicarbonate transport (Reactome:R-HSA-425381 [TAS]) /// 0061337 // cardiac conduction (PMID:29167417 [IMP]) /// 0015701 // bicarbonate transport (PMID:21873635 [IBA] PANTHER:PTN000894302|UniProtKB:P48751|FB:FBgn0259111|UniProtKB:P02730|UniProtKB:Q2Y0W8|MGI:MGI:1927555|UniProtKB:Q9Y6R1|ZFIN:ZDB-GENE-060526-274|MGI:MGI:109393) /// 0015701 // bicarbonate transport (PMID:29167417 [IMP]) /// 0045851 // pH reduction (PMID:29167417 [IMP]) /// 0051453 // regulation of intracellular pH (PMID:21873635 [IBA] PANTHER:PTN002479121|MGI:MGI:109350|FB:FBgn0036043|RGD:3711) /// 0055085 // transmembrane transport (PMID:21873635 [IBA] PANTHER:PTN004260927|UniProtKB:Q8VYR7|UniProtKB:Q9Y6R1|dictyBase:DDB_G0270422|UniProtKB:Q2Y0W8|MGI:MGI:2150150|FB:FBgn0259111|MGI:MGI:109393|TAIR:locus:2037808|ZFIN:ZDB-GENE-060526-274|UniProtKB:P02730|UniProtKB:Q8NBS3) /// 1902476 // chloride transmembrane transport (GO_REF:0000108 [IEA] GO:0140900)	0016020 // membrane (PMID:7923606 [TAS]) /// 0009897 // external side of plasma membrane (PMID:29167417 [IMP]) /// 0005886 // plasma membrane (PMID:21873635 [IBA] PANTHER:PTN004260927|UniProtKB:Q9Y6M7|UniProtKB:P02730|UniProtKB:Q9BY07|MGI:MGI:2138987|UniProtKB:Q8NBS3|TAIR:locus:2037808|RGD:621208|RGD:3712|MGI:MGI:109350|WB:WBGene00019844|FB:FBgn0259111|UniProtKB:P48751|MGI:MGI:1928745|RGD:628811|RGD:1303009|RGD:3711|MGI:MGI:109351|RGD:735164|MGI:MGI:1927555|RGD:3710|WB:WBGene00009929|MGI:MGI:109393|RGD:1310188|UniProtKB:Q2Y0W8|ZFIN:ZDB-GENE-051101-2|SGD:S000005219|MGI:MGI:2150150|TAIR:locus:2098033|RGD:631407|UniProtKB:Q8VYR7|MGI:MGI:2443878|UniProtKB:Q9GL77|UniProtKB:Q9Y6R1) /// 0005886 // plasma membrane (PMID:29167417 [IDA]) /// 0005886 // plasma membrane (Reactome:R-HSA-425482 [TAS])	0140900 /// 0005452 // inorganic anion exchanger activity (Reactome:R-HSA-425482 [TAS]) /// 0005515 // protein binding (PMID:32296183 [IPI] UniProtKB:Q12933) /// 0022857 // transmembrane transporter activity (PMID:21873635 [IBA] PANTHER:PTN004260927|UniProtKB:Q2Y0W8|MGI:MGI:2150150|SGD:S000005219|UniProtKB:P04920|TAIR:locus:2098033|RGD:631407|UniProtKB:Q8VYR7|MGI:MGI:2443878|UniProtKB:Q9Y6R1|UniProtKB:Q9GL77|MGI:MGI:1927555|MGI:MGI:109393|ZFIN:ZDB-GENE-060526-274|MGI:MGI:109350|FB:FBgn0259111|UniProtKB:P48751|RGD:68936|ZFIN:ZDB-GENE-110215-2|MGI:MGI:1928745|WB:WBGene00009920|MGI:MGI:2443220|RGD:3711|MGI:MGI:109351|RGD:735164|UniProtKB:Q9BY07|UniProtKB:Q9Y6M7|UniProtKB:P02730|UniProtKB:Q8NBS3|TAIR:locus:2037808|UniProtKB:Q6U841|RGD:621208|RGD:3712) /// 0015106 // bicarbonate transmembrane transporter activity (PMID:29167417 [IMP])	Anion exchange protein 3	SLC4A3|AE3	protein	taxon:9606	20191022	ARUK-UCL			1513	0.50595	1.45033	2.97656	972	0.365638	1.00958	2.14995
OVOS2	alpha-2-macroglobulin like 1 pseudogene	12	complement(31111652..31201235)	144203	0.981834	-1.38323	-0.468044	0.000404199	0.0299248	1																	1182	0.342515	0.981834	2.32537	760	0.247738	0.684039	1.68103
LOC101927999	- -	16	90165255..90172041	101927999	54.5291	-1.38157	-0.466307	4.55969e-05	0.00671271	1																	73489	19.0226	54.5291	144.577	47311	13.7761	38.0378	104.647
DEPP1	DEPP autophagy regulator 1	10	complement(44976128..44978809)	11067	3.13818	-1.3764	-0.460898	0.000376412	0.028871	1	DEPP1	UniProtKB	Q9NTK1	DEPP1	involved_in	0010506 // regulation of autophagy (PMID:28545464 [IDA]) /// 0006914 // autophagy (GO_REF:0000043 [IEA] UniProtKB-KW:KW-0072) /// 0010506 // regulation of autophagy (PMID:21873635 [IBA] PANTHER:PTN002692967|UniProtKB:Q9NTK1)	0005739 // mitochondrion (GO_REF:0000052 [IDA]) /// 0005739 // mitochondrion (PMID:25261981 [IDA]) /// 0005739 // mitochondrion (PMID:21873635 [IBA] PANTHER:PTN002692967|UniProtKB:Q9NTK1) /// 0043231 // intracellular membrane-bounded organelle (GO_REF:0000052 [IDA]) /// 0005737 // cytoplasm (PMID:25261981 [IDA]) /// 0005739 // mitochondrion (GO_REF:0000054 [IDA]) /// 0005777 // peroxisome (PMID:25261981 [IDA])		Protein DEPP1	DEPP1|C10orf10|DEPP|FIG	protein	taxon:9606	20230911	UniProt			1399	1.09476	3.13818	2.75228	904	0.795768	2.19723	1.99955
RAB39A	RAB39A, member RAS oncogene family	11	107928448..107963482	54734	3.46886	-1.37561	-0.460072	0.000395763	0.0297298	1	RAB39A	UniProtKB	Q14964	RAB39A	enables	0090383 // phagosome acidification (PMID:21255211 [IMP]) /// 0090385 // phagosome-lysosome fusion (PMID:21873635 [IBA] PANTHER:PTN002786183|UniProtKB:Q14964) /// 0006914 // autophagy (GO_REF:0000043 [IEA] UniProtKB-KW:KW-0072) /// 0032482 // Rab protein signal transduction (GO_REF:0000002 [IEA] InterPro:IPR041818) /// 0015031 // protein transport (GO_REF:0000043 [IEA] UniProtKB-KW:KW-0653) /// 0016192 // vesicle-mediated transport (PMID:21873635 [IBA] PANTHER:PTN004663565|SGD:S000000833|WB:WBGene00006833|FB:FBgn0014009|dictyBase:DDB_G0292268|RGD:619762|UniProtKB:P62491|RGD:68369|UniProtKB:Q14964|WB:WBGene00004274|FB:FBgn0015790|MGI:MGI:1915040|SGD:S000003178|UniProtKB:Q15907|MGI:MGI:99425) /// 0090385 // phagosome-lysosome fusion (PMID:21255211 [IMP])	0005829 // cytosol (Reactome:R-HSA-8877813 [TAS]) /// 0000139 // Golgi membrane (Reactome:R-HSA-8849748 [TAS]) /// 0005764 // lysosome (GO_REF:0000044 [IEA] UniProtKB-SubCell:SL-0158) /// 0030670 // phagocytic vesicle membrane (GO_REF:0000044 [IEA] UniProtKB-SubCell:SL-0205) /// 0005886 // plasma membrane (GO_REF:0000044 [IEA] UniProtKB-SubCell:SL-0039) /// 0045335 // phagocytic vesicle (PMID:21255211 [IDA]) /// 0000139 // Golgi membrane (Reactome:R-HSA-8877813 [TAS])	0005515 // protein binding (PMID:30021884 [IPI] UniProtKB:P61026) /// 0003924 // GTPase activity (PMID:21873635 [IBA] PANTHER:PTN004663565|RGD:619762|RGD:3529|UniProtKB:P62491|WB:WBGene00006833|TAIR:locus:2202280|MGI:MGI:99425|UniProtKB:Q15907|SGD:S000003178|UniProtKB:P20338|UniProtKB:P61019|FB:FBgn0015790|SGD:S000000833) /// 0005515 // protein binding (PMID:26824392 [IPI] UniProtKB:P61026) /// 0005515 // protein binding (PMID:32296183 [IPI] UniProtKB:Q9H2G9) /// 0005525 // GTP binding (PMID:9119394 [NAS]) /// 0005525 // GTP binding (PMID:21873635 [IBA] PANTHER:PTN004663565|TAIR:locus:2125384|UniProtKB:P20338|UniProtKB:P61019|dictyBase:DDB_G0269238|WB:WBGene00004286|RGD:68323|RGD:619762|RGD:3529|TAIR:locus:2202280|MGI:MGI:99425|UniProtKB:Q15907) /// 0005515 // protein binding (PMID:25416956 [IPI] UniProtKB:Q08379) /// 0005515 // protein binding (PMID:32296183 [IPI] UniProtKB:Q9H8Y8) /// 0005515 // protein binding (PMID:24349490 [IPI] UniProtKB:Q14457) /// 0005515 // protein binding (PMID:32296183 [IPI] UniProtKB:Q08379) /// 0005515 // protein binding (PMID:25416956 [IPI] UniProtKB:Q9H2G9)	Ras-related protein Rab-39A	RAB39A|RAB39	protein	taxon:9606	20230909	IntAct			1375	1.21012	3.46886	2.70507	889	0.880125	2.43015	1.96637
AGPAT4-IT1	AGPAT4 intronic transcript 1	6	complement(161160114..161161982)	79992	2.53169	-1.37412	-0.458509	0.000707917	0.0419875	1																	995	0.883185	2.53169	1.95749	644	0.643029	1.7755	1.42446
CROCC2	ciliary rootlet coiled-coil, rootletin family member 2	2	240906336..240993311	728763	1.35615	-1.37313	-0.45747	0.000249872	0.0215512	1	CROCC2	UniProtKB	H7BZ55	CROCC2	is_active_in		0005813 // centrosome (PMID:21873635 [IBA] PANTHER:PTN008592202|UniProtKB:Q5TZA2|UniProtKB:Q9BV73|MGI:MGI:108084) /// 0005814 // centriole (PMID:21873635 [IBA] PANTHER:PTN008592202|MGI:MGI:3529431|UniProtKB:Q5TZA2|MGI:MGI:108084)		Ciliary rootlet coiled-coil protein 2	CROCC2	protein	taxon:9606	20230111	GO_Central			2041	0.473096	1.35615	4.0153	1322	0.34471	0.951795	2.92411
KIFC1	kinesin family member C1	6	33391461..33409896	3833	2.6151	-1.3725	-0.456802	0.000368917	0.0286335	1	KIFC1	UniProtKB	Q9BW19	KIFC1	enables	0007018 // microtubule-based movement (PMID:21873635 [IBA] PANTHER:PTN000648413|WB:WBGene00002222|SGD:S000006076|MGI:MGI:107689|FB:FBgn0011692|MGI:MGI:108426|RGD:621559|FB:FBgn0004380|FB:FBgn0267002|MGI:MGI:107688|MGI:MGI:1098264|PomBase:SPAC664.10|UniProtKB:O15066|UniProtKB:Q5AVY3|UniProtKB:Q6YZ52|UniProtKB:A8JFG3|FB:FBgn0004387|PomBase:SPAC3A11.14c|ZFIN:ZDB-GENE-070912-141|WB:WBGene00006831|WB:WBGene00002225|dictyBase:DDB_G0281555|MGI:MGI:1098229|WB:WBGene00006840|FB:FBgn0001308|MGI:MGI:1098268|RGD:1559696|FB:FBgn0034827|FB:FBgn0004381|PomBase:SPBC1685.15c|MGI:MGI:1922300|MGI:MGI:109596|ZFIN:ZDB-GENE-991019-4|UniProtKB:P33176|WB:WBGene00006974|WB:WBGene00003884|RGD:1304996|RGD:1303035|FB:FBgn0004379|WB:WBGene00002230|RGD:70928|TAIR:locus:2129630|PomBase:SPBC2F12.13|SGD:S000003184|MGI:MGI:109564|FB:FBgn0030268|ZFIN:ZDB-GENE-030820-1|UniProtKB:Q9FHN8|RGD:621520|dictyBase:DDB_G0290963|FB:FBgn0000352) /// 0000070 // mitotic sister chromatid segregation (PMID:8276466 [NAS]) /// 0090307 // mitotic spindle assembly (PMID:15843429 [IMP]) /// 0007080 // mitotic metaphase plate congression (PMID:15843429 [IMP]) /// 0051301 // cell division (GO_REF:0000043 [IEA] UniProtKB-KW:KW-0132) /// 0090307 // mitotic spindle assembly (PMID:21873635 [IBA] PANTHER:PTN001537590|UniProtKB:Q9BW19|UniProtKB:P28739|PomBase:SPAC664.10|PomBase:SPAC3A11.14c)	0005634 // nucleus (PMID:21873635 [IBA] PANTHER:PTN001537590|dictyBase:DDB_G0267396|PomBase:SPAC664.10|MGI:MGI:109596|PomBase:SPAC3A11.14c) /// 0005815 // microtubule organizing center (PMID:21873635 [IBA] PANTHER:PTN001537590|MGI:MGI:109596|CGD:CAL0000174788|PomBase:SPAC3A11.14c) /// 0016020 // membrane (PMID:19946888 [HDA]) /// 0005769 // early endosome (GO_REF:0000044 [IEA] UniProtKB-SubCell:SL-0094) /// 0072686 // mitotic spindle (PMID:21873635 [IBA] PANTHER:PTN001537590|dictyBase:DDB_G0267396|PomBase:SPAC3A11.14c|PomBase:SPAC664.10|MGI:MGI:109596) /// 0005874 // microtubule (PMID:21873635 [IBA] PANTHER:PTN000648413|SGD:S000006076|PomBase:SPBC1685.15c|TAIR:locus:2115713|FB:FBgn0011692|ZFIN:ZDB-GENE-991019-4|UniProtKB:O00139|RGD:1304996|RGD:621538|RGD:1303035|UniProtKB:C8V3Q8|WB:WBGene00002217|UniProtKB:Q8NI77|UniProtKB:Q9SV36|UniProtKB:Q86Y91|PomBase:SPAC664.10|FB:FBgn0034824|FB:FBgn0004379|UniProtKB:Q5AVY3|UniProtKB:Q15058|UniProtKB:Q9Y496|dictyBase:DDB_G0293198|WB:WBGene00002228|PomBase:SPBC2F12.13|FB:FBgn0019968|UniProtKB:Q99661|SGD:S000003184|UniProtKB:Q9HAQ2|dictyBase:DDB_G0291039|FB:FBgn0030268|UniProtKB:G5EAS6|FB:FBgn0003545|UniProtKB:A0A1U8MSB6|UniProtKB:Q9FHN8|PomBase:SPAC1834.07|FB:FBgn0001308) /// 0005813 // centrosome (GO_REF:0000044 [IEA] UniProtKB-SubCell:SL-0048) /// 0005871 // kinesin complex (PMID:21873635 [IBA] PANTHER:PTN000648413|PomBase:SPBC1685.15c|UniProtKB:Q9Y496|UniProtKB:Q57XC6|MGI:MGI:107689|PomBase:SPBC2F12.13|FB:FBgn0002948|ZFIN:ZDB-GENE-050417-71|WB:WBGene00003884|MGI:MGI:1098229|UniProtKB:Q57UW8|WB:WBGene00006840|RGD:1303035|FB:FBgn0001308|MGI:MGI:107688|PomBase:SPAC664.10|ZFIN:ZDB-GENE-050119-3|UniProtKB:O15066|UniProtKB:D6XFK9|ZFIN:ZDB-GENE-080724-12|UniProtKB:Q57UV7|UniProtKB:Q57X99)	0005524 // ATP binding (PMID:8276466 [NAS]) /// 0008017 // microtubule binding (PMID:21873635 [IBA] PANTHER:PTN000648413|PomBase:SPAC3A11.14c|MGI:MGI:1098226|dictyBase:DDB_G0293198|UniProtKB:Q99661|UniProtKB:P48467|WB:WBGene00006831|PomBase:SPBC2F12.13|FB:FBgn0001308|UniProtKB:Q9FHN8|MGI:MGI:109564|FB:FBgn0000352|dictyBase:DDB_G0274603|MGI:MGI:107689|UniProtKB:Q57XC6|PomBase:SPBC1685.15c|UniProtKB:O00139|RGD:1304996|RGD:621538|FB:FBgn0002948|RGD:621559|WB:WBGene00006974|TAIR:locus:2157533|UniProtKB:P33176|UniProtKB:Q96Q89|PomBase:SPAC664.10|MGI:MGI:108391|TAIR:locus:2136437|UniProtKB:Q02241|UniProtKB:C8V3Q8|UniProtKB:Q8NI77|UniProtKB:Q9SV36|TAIR:locus:2129630|dictyBase:DDB_G0267396|RGD:1306815) /// 0003777 // microtubule motor activity (PMID:8276466 [NAS]) /// 0016887 // ATPase activity (PMID:21873635 [IBA] PANTHER:PTN000648413|PomBase:SPBC2F12.13|RGD:621520|UniProtKB:Q6YZ52|TAIR:locus:2157533|UniProtKB:C8V3Q8|PomBase:SPBC1685.15c|UniProtKB:Q96Q89|UniProtKB:O97277|MGI:MGI:1098226|UniProtKB:Q9FHN8|UniProtKB:Q57XC6) /// 0003777 // microtubule motor activity (PMID:21873635 [IBA] PANTHER:PTN000648413|RGD:621559|MGI:MGI:108426|FB:FBgn0002948|FB:FBgn0004380|SGD:S000006076|WB:WBGene00002222|TAIR:locus:2115713|UniProtKB:Q6YZ52|UniProtKB:Q96L93|TAIR:locus:2127378|dictyBase:DDB_G0267396|dictyBase:DDB_G0280967|UniProtKB:C8V3Q8|MGI:MGI:1098264|PomBase:SPAC664.10|WB:WBGene00006831|WB:WBGene00002225|TAIR:locus:2088065|UniProtKB:P28739|dictyBase:DDB_G0281555|MGI:MGI:1098229|FB:FBgn0004387|PomBase:SPAC3A11.14c|WB:WBGene00006840|FB:FBgn0003545|FB:FBgn0001308|WB:WBGene00006974|UniProtKB:P33176|WB:WBGene00003884|UniProtKB:Q2M1P5|MGI:MGI:2447024|PomBase:SPBC1685.15c|MGI:MGI:109596|TAIR:locus:2129630|UniProtKB:Q8NI77|UniProtKB:Q96Q89|WB:WBGene00002230|PomBase:SPBC2F12.13|TAIR:locus:2129455|FB:FBgn0019968|SGD:S000003184|dictyBase:DDB_G0293198|MGI:MGI:1098226|PomBase:SPBC15D4.01c|RGD:621520|dictyBase:DDB_G0290963|dictyBase:DDB_G0291039|FB:FBgn0030268|UniProtKB:G5EAS6|UniProtKB:Q9FHN8)	Kinesin-like protein KIFC1	KIFC1|HSET|KNSL2	protein	taxon:9606	20021105	UniProt			1537	0.912283	2.6151	3.02377	996	0.665015	1.8362	2.20304
LOC124901461	uncharacterized LOC124901461	6	complement(166877423..166897072)	124901461	1.25409	-1.3709	-0.455121	0.000584537	0.0376748	1																	1173	0.437493	1.25409	2.30767	761	0.319281	0.881582	1.68325
TSHZ3-AS1	TSHZ3 antisense RNA 1	19	31321831..31422846	107985311	0.167608	-1.3704	-0.454593	0.000611681	0.0380826	1																	1151	0.0584705	0.167608	2.26439	747	0.0426872	0.117866	1.65228
LOC105378620	- -	1	complement(30743790..30752360)	105378620	4.07539	-1.36999	-0.454163	0.000108364	0.0122826	1																	6993	1.42171	4.07539	13.7575	4540	1.03829	2.86687	10.042
SENP3-EIF4A1	SENP3-EIF4A1 readthrough (NMD candidate)	17	7561992..7579006	100533955	2.69438	-1.36807	-0.452138	0.00024226	0.021108	1																	2438	0.93994	2.69438	4.79633	1585	0.687403	1.89802	3.50584
H3C10	H3 clustered histone 10	6	27810051..27810536	8357	22.163	-1.36485	-0.448739	0.00029075	0.0237972	1																	2265	7.7316	22.163	4.45598	1476	5.66766	15.6492	3.26475
ALAS2	5'-aminolevulinate synthase 2	X	complement(55009055..55030977)	212	30.1476	-1.36303	-0.446813	0.000114433	0.0126349	1	ALAS2	UniProtKB	P22557	ALAS2	enables	0006782 // protoporphyrinogen IX biosynthetic process (GO_REF:0000041 [IEA] UniPathway:UPA00251) /// 0030218 // erythrocyte differentiation (PMID:2050125 [NAS]) /// 0001666 // response to hypoxia (PMID:16234850 [IDA]) /// 0042541 // hemoglobin biosynthetic process (PMID:21873635 [IBA] PANTHER:PTN000343740|ZFIN:ZDB-GENE-001229-1|MGI:MGI:87990) /// 0030218 // erythrocyte differentiation (GO_REF:0000024 [ISS] UniProtKB:P08680) /// 0032364 // oxygen homeostasis (PMID:16234850 [NAS]) /// 0048821 // erythrocyte development (PMID:21873635 [IBA] PANTHER:PTN000343740|ZFIN:ZDB-GENE-001229-1) /// 0006783 // heme biosynthetic process (GO_REF:0000024 [ISS] UniProtKB:P08680) /// 0006879 // cellular iron ion homeostasis (GO_REF:0000024 [ISS] UniProtKB:P08680) /// 0042541 // hemoglobin biosynthetic process (GO_REF:0000024 [ISS] UniProtKB:P08680) /// 0006783 // heme biosynthetic process (PMID:21873635 [IBA] PANTHER:PTN000343737|PomBase:SPAC2F3.09|ZFIN:ZDB-GENE-001229-1|UniProtKB:Q8I4X1|MGI:MGI:87990|SGD:S000002640|CGD:CAL0000189686) /// 0006783 // heme biosynthetic process (PMID:14643893 [NAS])	0005739 // mitochondrion (PMID:14643893 [IDA]) /// 0005759 // mitochondrial matrix (Reactome:R-HSA-189442 [TAS]) /// 0005739 // mitochondrion (PMID:10727444 [IDA]) /// 0005743 // mitochondrial inner membrane (PMID:14643893 [IDA]) /// 0005739 // mitochondrion (PMID:21873635 [IBA] PANTHER:PTN000343737|UniProtKB:P13196|SGD:S000002640|UniProtKB:P22557|MGI:MGI:87990|UniProtKB:Q8I4X1)	0003870 // 5-aminolevulinate synthase activity (PMID:21252495 [IMP]) /// 0005515 // protein binding (PMID:10727444 [IPI] UniProtKB:Q9P2R7) /// 0005515 // protein binding (PMID:16234850 [IPI] UniProtKB:P40337) /// 0003870 // 5-aminolevulinate synthase activity (PMID:21309041 [IMP]) /// 0003870 // 5-aminolevulinate synthase activity (PMID:21873635 [IBA] PANTHER:PTN000343737|MGI:MGI:87990|RGD:68392|RGD:2084|UniProtKB:Q8I4X1|PomBase:SPAC2F3.09|UniProtKB:P13196|CGD:CAL0000189686|SGD:S000002640|UniProtKB:P22557) /// 0030170 // pyridoxal phosphate binding (GO_REF:0000002 [IEA] InterPro:IPR004839|InterPro:IPR010961|InterPro:IPR015118) /// 0005515 // protein binding (PMID:14643893 [IPI] UniProtKB:Q9P2R7) /// 0005515 // protein binding (PMID:25416956 [IPI] UniProtKB:Q8N9N5) /// 0003870 // 5-aminolevulinate synthase activity (PMID:21653323 [IMP]) /// 0003870 // 5-aminolevulinate synthase activity (PMID:32499479 [IDA]) /// 0003870 // 5-aminolevulinate synthase activity (PMID:14643893 [IDA])	5-aminolevulinate synthase, erythroid-specific, mitochondrial	ALAS2|ALASE|ASB	protein	taxon:9606	20061002	UniProt			12977	10.5171	30.1476	25.5299	8468	7.71999	21.316	18.7303
MYBL2	MYB proto-oncogene like 2	20	43667114..43716482	4605	7.1172	-1.36071	-0.444359	0.000205315	0.0187166	1	MYBL2	UniProtKB	P10244	MYBL2	enables	0043525 // positive regulation of neuron apoptotic process (GO_REF:0000107 [IEA] UniProtKB:D3ZLC6|ensembl:ENSRNOP00000010343) /// 0045944 // positive regulation of transcription from RNA polymerase II promoter (PMID:21873635 [IBA] PANTHER:PTN000067791|UniProtKB:P10244|CGD:CAL0000179712|MGI:MGI:97249|UniProtKB:P10243|MGI:MGI:99925|FB:FBgn0002914|UniProtKB:P10242) /// 1990830 // cellular response to leukemia inhibitory factor (GO_REF:0000107 [IEA] UniProtKB:P48972|ensembl:ENSMUSP00000018005) /// 0000278 // mitotic cell cycle (PMID:21873635 [IBA] PANTHER:PTN000067791|MGI:MGI:97249|FB:FBgn0002914|MGI:MGI:101785) /// 0045944 // positive regulation of transcription from RNA polymerase II promoter (PMID:10770937 [IDA]) /// 0090307 // mitotic spindle assembly (GO_REF:0000107 [IEA] UniProtKB:P48972|ensembl:ENSMUSP00000018005)	0005654 // nucleoplasm (Reactome:R-HSA-4088309 [TAS]) /// 0005634 // nucleus (PMID:21873635 [IBA] PANTHER:PTN002240331|UniProtKB:Q0JHU7|TAIR:locus:2012587|SGD:S000001807|TAIR:locus:2030903|UniProtKB:Q9S7G7|MGI:MGI:97249|TAIR:locus:2158212|TAIR:locus:2175931|TAIR:locus:2083599|TAIR:locus:2115060|MGI:MGI:101785|TAIR:locus:2206910|TAIR:locus:2119171|FB:FBgn0002914|TAIR:locus:2058827|TAIR:locus:2078961|UniProtKB:P10243|dictyBase:DDB_G0281563|TAIR:locus:2083113|TAIR:locus:2061242|UniProtKB:P10242|MGI:MGI:99925|UniProtKB:G5EAY5|TAIR:locus:2829519|TAIR:locus:2170583|TAIR:locus:2124162|UniProtKB:P10244) /// 0005654 // nucleoplasm (Reactome:R-HSA-8869566 [TAS]) /// 0005829 // cytosol (GO_REF:0000052 [IDA]) /// 0031523 // Myb complex (GO_REF:0000107 [IEA] UniProtKB:P48972|ensembl:ENSMUSP00000018005) /// 0005654 // nucleoplasm (Reactome:R-HSA-4088306 [TAS]) /// 0005654 // nucleoplasm (Reactome:R-HSA-4088307 [TAS]) /// 0005654 // nucleoplasm (GO_REF:0000052 [IDA])	0001228 // transcriptional activator activity, RNA polymerase II transcription regulatory region sequence-specific binding (PMID:10770937 [IDA]) /// 0005515 // protein binding (PMID:25557911 [IPI] UniProtKB:P41002) /// 0000981 // RNA polymerase II transcription factor activity, sequence-specific DNA binding (PMID:21873635 [IBA] PANTHER:PTN002240331|UniProtKB:Q9S7G7|SGD:S000001807|FB:FBgn0002914|UniProtKB:P10242|TAIR:locus:2144216|UniProtKB:P10244|ZFIN:ZDB-GENE-991110-14|UniProtKB:P10243|MGI:MGI:97249|MGI:MGI:99925) /// 0005515 // protein binding (PMID:17531812 [IPI] UniProtKB:Q5TKA1) /// 0005515 // protein binding (PMID:19725879 [IPI] UniProtKB:Q6MZP7) /// 0000978 // RNA polymerase II core promoter proximal region sequence-specific DNA binding (PMID:21873635 [IBA] PANTHER:PTN002240331|UniProtKB:P10243|TAIR:locus:2175931|MGI:MGI:97249|UniProtKB:P10242|UniProtKB:P10244|ZFIN:ZDB-GENE-991110-14|SGD:S000001807) /// 1990837 // sequence-specific double-stranded DNA binding (PMID:28473536 [IDA]) /// 0000978 // RNA polymerase II core promoter proximal region sequence-specific DNA binding (PMID:10770937 [IDA]) /// 0005515 // protein binding (PMID:17159899 [IPI] UniProtKB:Q5TKA1) /// 0005515 // protein binding (PMID:17531812 [IPI] UniProtKB:Q6MZP7)	Myb-related protein B	MYBL2|BMYB	protein	taxon:9606	20140330	NTNU_SB			3993	2.48285	7.1172	7.85552	2610	1.82561	5.04078	5.77303
LOC124906309	uncharacterized LOC124906309	3	complement(183030584..183033984)	124906309	1.88484	-1.35923	-0.442785	0.000678684	0.0410997	1																	1325	0.657532	1.88484	2.6067	867	0.48399	1.33637	1.91771
LOC124900597_1		X	1392008..1398861	124900597	7.82285	-1.35884	-0.442378	0.000256592	0.0219215	1																	3216	2.72902	7.82285	6.32691	2105	2.00937	5.54815	4.65602
SSPOP	SCO-spondin, pseudogene	7	149776042..149833965	23145	1.03445	-1.35336	-0.436544	0.000295141	0.0240775	1	SSPOP	UniProtKB	A2VEC9	SSPOP	enables	0007155 // cell adhesion (GO_REF:0000043 [IEA] UniProtKB-KW:KW-0130)	0005615 // extracellular space (PMID:21873635 [IBA] PANTHER:PTN000885756|ZFIN:ZDB-GENE-030219-146|MGI:MGI:1921430|MGI:MGI:98941|UniProtKB:F1NBL0|UniProtKB:Q8N8U9|MGI:MGI:104697|UniProtKB:P98088|UniProtKB:Q98UI9) /// 0031012 // extracellular matrix (PMID:21873635 [IBA] PANTHER:PTN000885756|MGI:MGI:1202064|MGI:MGI:2444336|UniProtKB:P04275|ZFIN:ZDB-GENE-030219-146|MGI:MGI:1339364) /// 0005615 // extracellular space (PMID:22261194 [TAS]) /// 0098797 // plasma membrane protein complex (GO_REF:0000117 [IEA] ARBA:ARBA00028841)	0030414 // peptidase inhibitor activity (GO_REF:0000002 [IEA] InterPro:IPR036201)	SCO-spondin	SSPOP|KIAA2036|SSPO	protein	taxon:9606	20230911	InterPro			3413	0.36087	1.03445	6.71447	2243	0.266784	0.73663	4.96126
CDT1	chromatin licensing and DNA replication factor 1	16	88803789..88809258	81620	2.18317	-1.35289	-0.436049	0.000915259	0.0489124	1	CDT1	UniProtKB	Q9H211	CDT1	enables	0030174 // regulation of DNA-dependent DNA replication initiation (PMID:21873635 [IBA] PANTHER:PTN002008627|MGI:MGI:1914427|UniProtKB:Q9H211) /// 0045740 // positive regulation of DNA replication (PMID:26842564 [IMP]) /// 2000105 // positive regulation of DNA-dependent DNA replication (PMID:11125146 [IDA]) /// 0033262 // regulation of nuclear cell cycle DNA replication (GO_REF:0000107 [IEA] UniProtKB:Q8R4E9|ensembl:ENSMUSP00000006760) /// 0051315 // attachment of mitotic spindle microtubules to kinetochore (PMID:22581055 [IMP]) /// 0000076 // DNA replication checkpoint (PMID:14672932 [IDA]) /// 0035563 // positive regulation of chromatin binding (PMID:11125146 [IDA]) /// 0072708 // response to sorbitol (PMID:21856198 [IDA]) /// 2000104 // negative regulation of DNA-dependent DNA replication (PMID:19906994 [IDA]) /// 0000076 // DNA replication checkpoint (PMID:21873635 [IBA] PANTHER:PTN002008627|FB:FBgn0000996|UniProtKB:Q9H211|MGI:MGI:1914427) /// 0071163 // DNA replication preinitiation complex assembly (PMID:21873635 [IBA] PANTHER:PTN002008627|UniProtKB:Q9H211) /// 0045786 // negative regulation of cell cycle (PMID:19906994 [IDA]) /// 0071163 // DNA replication preinitiation complex assembly (PMID:11125146 [IDA]) /// 1902595 // regulation of DNA replication origin binding (PMID:21856198 [IDA]) /// 0030174 // regulation of DNA-dependent DNA replication initiation (PMID:11125146 [IDA]) /// 0000278 // mitotic cell cycle (PMID:21873635 [IBA] PANTHER:PTN002008627|UniProtKB:Q9H211|ZFIN:ZDB-GENE-070111-1|PomBase:SPBC428.18) /// 0051301 // cell division (GO_REF:0000043 [IEA] UniProtKB-KW:KW-0132)	0005654 // nucleoplasm (Reactome:R-HSA-68940 [TAS]) /// 0005654 // nucleoplasm (Reactome:R-HSA-8961952 [TAS]) /// 0005654 // nucleoplasm (Reactome:R-HSA-69299 [TAS]) /// 0005634 // nucleus (PMID:21873635 [IBA] PANTHER:PTN002008627|FB:FBgn0000996|UniProtKB:Q9H211|WB:WBGene00000413|TAIR:locus:2042541|PomBase:SPBC428.18|MGI:MGI:1914427) /// 0005654 // nucleoplasm (Reactome:R-HSA-68712 [TAS]) /// 0000776 // kinetochore (PMID:22581055 [IDA]) /// 0005634 // nucleus (PMID:19906994 [NAS]) /// 0016604 // nuclear body (GO_REF:0000052 [IDA]) /// 0005634 // nucleus (PMID:26842564 [IDA]) /// 0005634 // nucleus (PMID:24217620 [IDA]) /// 0005654 // nucleoplasm (Reactome:R-HSA-68919 [TAS]) /// 0005654 // nucleoplasm (Reactome:R-HSA-68944 [TAS]) /// 0005634 // nucleus (PMID:11125146 [IDA]) /// 0005654 // nucleoplasm (GO_REF:0000052 [IDA])	0005515 // protein binding (PMID:22581055 [IPI] UniProtKB:O75496) /// 0003677 // DNA binding (PMID:21873635 [IBA] PANTHER:PTN002008627|MGI:MGI:1914427) /// 0005515 // protein binding (PMID:26496610 [IPI] UniProtKB:Q14566) /// 0005515 // protein binding (PMID:21856198 [IPI] UniProtKB:P12004,UniProtKB:Q13309) /// 0005515 // protein binding (PMID:11125146 [IPI] UniProtKB:O75496) /// 0005515 // protein binding (PMID:20932478 [IPI] UniProtKB:Q9UFC0) /// 0005515 // protein binding (PMID:19906994 [IPI] UniProtKB:O75496) /// 0005515 // protein binding (PMID:21543332 [IPI] UniProtKB:O75496) /// 0005515 // protein binding (PMID:17318181 [IPI] UniProtKB:O75496) /// 0005515 // protein binding (PMID:22581055 [IPI] UniProtKB:O14777) /// 0003682 // chromatin binding (PMID:11125146 [IDA]) /// 0005515 // protein binding (PMID:22581055 [IPI] UniProtKB:Q9BZD4) /// 0005515 // protein binding (PMID:26496610 [IPI] UniProtKB:O75496) /// 0070182 // DNA polymerase binding (PMID:21873635 [IBA] PANTHER:PTN002008627|TAIR:locus:2102460|TAIR:locus:2042541) /// 0005515 // protein binding (PMID:21856198 [IPI] UniProtKB:O75496,UniProtKB:O95251) /// 0005515 // protein binding (PMID:26842564 [IPI] UniProtKB:Q9UNN5) /// 0005515 // protein binding (PMID:25990725 [IPI] UniProtKB:Q9BQ67) /// 0003677 // DNA binding (GO_REF:0000024 [ISS] UniProtKB:Q8R4E9) /// 0005515 // protein binding (PMID:16482215 [IPI] UniProtKB:O75496) /// 0005515 // protein binding (PMID:27296872 [IPI] UniProtKB:Q86T82) /// 0005515 // protein binding (PMID:16482215 [IPI] UniProtKB:P12004) /// 0005515 // protein binding (PMID:14672932 [IPI] UniProtKB:Q99741) /// 0005515 // protein binding (PMID:15232106 [IPI] UniProtKB:Q99741) /// 0005515 // protein binding (PMID:14993212 [IPI] UniProtKB:O75496) /// 0005515 // protein binding (PMID:27107012 [IPI] UniProtKB:O75496) /// 0005515 // protein binding (PMID:20202939 [IPI] UniProtKB:Q14566) /// 0005515 // protein binding (PMID:15232106 [IPI] UniProtKB:O75496) /// 0005515 // protein binding (PMID:28514442 [IPI] UniProtKB:O75496)	DNA replication factor Cdt1	CDT1	protein	taxon:9606	20041109	UniProt			1223	0.761605	2.18317	2.40603	804	0.563217	1.55512	1.77836
RAB4B-EGLN2	RAB4B-EGLN2 readthrough (NMD candidate)	19	40778219..40808441	100529264	2.86598	-1.35262	-0.435755	0.000585865	0.0376748	1																	1717	0.999806	2.86598	3.37789	1129	0.739529	2.04195	2.49722
TMX2-CTNND1	TMX2-CTNND1 readthrough (NMD candidate)	11	57712523..57819180	100528016	6.22376	-1.35199	-0.435081	0.000196098	0.0183042	1																	8181	2.17117	6.22376	16.0947	5382	1.60675	4.43647	11.9044
LOC101929819	- -	KI270745.1	5784..20546	101929819	31.7699	-1.35195	-0.435047	0.000159807	0.0158363	1																	19394	11.083	31.7699	38.1542	12759	8.20207	22.6471	28.2215
LINC02705	- -	11	complement(60159241..60164400)	105369319	2.59508	-1.34756	-0.43035	0.000478673	0.033686	1																	2406	0.905301	2.59508	4.73338	1588	0.672147	1.8559	3.51248
ZNF22-AS1	ZNF22 antisense RNA 1	10	complement(44993932..45000803)	220979	2.10127	-1.34481	-0.427401	0.000918445	0.0489124	1	ZNF22-AS1	UniProtKB	Q5T742	ZNF22-AS1	located_in		0005576 // extracellular region (GO_REF:0000044 [IEA] UniProtKB-SubCell:SL-0243)		Uncharacterized protein ZNF22-AS1	ZNF22-AS1|C10orf25	protein	taxon:9606	20230911	UniProt			1444	0.733032	2.10127	2.84081	955	0.54535	1.50579	2.11235
TPX2	TPX2 microtubule nucleation factor	20	31739290..31801800	22974	2.85494	-1.34476	-0.427344	0.000601922	0.0377412	1	TPX2	UniProtKB	Q9ULW0	TPX2	colocalizes_with	0032147 // activation of protein kinase activity (PMID:19801554 [IDA]) /// 0060236 // regulation of mitotic spindle organization (PMID:18663142 [ISS] UniProtKB:A2APB8) /// 0007020 // microtubule nucleation (PMID:26414402 [IDA]) /// 0090307 // mitotic spindle assembly (PMID:26165940 [IDA]) /// 0006915 // apoptotic process (GO_REF:0000043 [IEA] UniProtKB-KW:KW-0053) /// 0007026 // negative regulation of microtubule depolymerization (PMID:26414402 [IDA]) /// 0032147 // activation of protein kinase activity (PMID:14580337 [IDA]) /// 0051301 // cell division (GO_REF:0000043 [IEA] UniProtKB-KW:KW-0132) /// 0000278 // mitotic cell cycle (PMID:9207457 [TAS])	0005829 // cytosol (Reactome:R-HSA-8853419 [TAS]) /// 0005819 // spindle (PMID:18663142 [ISS] UniProtKB:A2APB8) /// 0005874 // microtubule (GO_REF:0000043 [IEA] UniProtKB-KW:KW-0493) /// 0005829 // cytosol (Reactome:R-HSA-8853405 [TAS]) /// 0005634 // nucleus (PMID:9207457 [TAS]) /// 0015630 // microtubule cytoskeleton (GO_REF:0000054 [IDA]) /// 0043203 // axon hillock (GO_REF:0000107 [IEA] UniProtKB:A2APB8|ensembl:ENSMUSP00000128888) /// 0072686 // mitotic spindle (GO_REF:0000052 [IDA]) /// 0000922 // spindle pole (PMID:14718566 [IDA]) /// 0045171 // intercellular bridge (GO_REF:0000052 [IDA]) /// 0005654 // nucleoplasm (GO_REF:0000052 [IDA]) /// 0005654 // nucleoplasm (Reactome:R-HSA-6805103 [TAS])	0005515 // protein binding (PMID:14580337 [IPI] UniProtKB:O14965) /// 0005515 // protein binding (PMID:19357306 [IPI] UniProtKB:O14965) /// 0019901 // protein kinase binding (PMID:14580337 [IPI] UniProtKB:O14965) /// 0005515 // protein binding (PMID:27837025 [IPI] UniProtKB:O14965) /// 0005515 // protein binding (PMID:32814053 [IPI] UniProtKB:P27797) /// 0019901 // protein kinase binding (PMID:18662907 [IPI] UniProtKB:O14965) /// 0005515 // protein binding (PMID:20360068 [IPI] UniProtKB:O14965) /// 0005515 // protein binding (PMID:21242313 [IPI] UniProtKB:Q00839) /// 0005515 // protein binding (PMID:17474147 [IPI] UniProtKB:P62993) /// 0005515 // protein binding (PMID:32814053 [IPI] UniProtKB:Q15078) /// 0005515 // protein binding (PMID:25986610 [IPI] UniProtKB:Q00839) /// 0005515 // protein binding (PMID:28514442 [IPI] UniProtKB:O14965) /// 0005515 // protein binding (PMID:22110403 [IPI] UniProtKB:O75330) /// 0019901 // protein kinase binding (PMID:19801554 [IPI] UniProtKB:O14965) /// 0005515 // protein binding (PMID:32814053 [IPI] UniProtKB:P12830) /// 0005515 // protein binding (PMID:32814053 [IPI] UniProtKB:P36957) /// 0005515 // protein binding (PMID:25416956 [IPI] UniProtKB:Q08379) /// 0061676 // importin-alpha family protein binding (PMID:26165940 [IDA]) /// 0005515 // protein binding (PMID:22110403 [IPI] UniProtKB:O14965) /// 0005515 // protein binding (PMID:32814053 [IPI] UniProtKB:Q8TDX7) /// 0005515 // protein binding (PMID:17474147 [IPI] UniProtKB:P16333) /// 0005515 // protein binding (PMID:17474147 [IPI] UniProtKB:P27986) /// 0005515 // protein binding (PMID:32296183 [IPI] UniProtKB:Q08379)	Targeting protein for Xklp2	TPX2|C20orf1|C20orf2|DIL2|HCA519	protein	taxon:9606	20060811	HGNC-UCL			2085	0.995953	2.85494	4.10187	1379	0.740992	2.04599	3.05019
LOC101928512	- -	1	167454669..167478832	101928512	3.36689	-1.34018	-0.422425	0.000556193	0.0365019	1																	2655	1.17455	3.36689	5.22324	1762	0.876856	2.42113	3.89735
VSIG4	V-set and immunoglobulin domain containing 4	X	complement(66021738..66040080)	11326	9.4977	-1.3396	-0.4218	0.000405372	0.0299251	1	VSIG4	UniProtKB	Q9Y279	VSIG4	enables	0006957 // complement activation, alternative pathway (GO_REF:0000043 [IEA] UniProtKB-KW:KW-0179) /// 0032703 // negative regulation of interleukin-2 production (PMID:21873635 [IBA] PANTHER:PTN001810319|MGI:MGI:2679720) /// 0045957 // negative regulation of complement activation, alternative pathway (PMID:21873635 [IBA] PANTHER:PTN001810319|UniProtKB:Q9Y279) /// 0042130 // negative regulation of T cell proliferation (PMID:21873635 [IBA] PANTHER:PTN001810319|MGI:MGI:2679720) /// 0045957 // negative regulation of complement activation, alternative pathway (PMID:17051150 [IPI] UniProtKB:P01024) /// 0043031 // negative regulation of macrophage activation (GO_REF:0000002 [IEA] InterPro:IPR039939)	0032991 // macromolecular complex (PMID:17051150 [IPI] UniProtKB:P01024) /// 0016020 // membrane (GO_REF:0000044 [IEA] UniProtKB-SubCell:SL-0162)	0001851 // complement component C3b binding (PMID:21873635 [IBA] PANTHER:PTN001810319|UniProtKB:Q9Y279) /// 0001851 // complement component C3b binding (PMID:17051150 [IPI] UniProtKB:P01024) /// 0005515 // protein binding (PMID:32296183 [IPI] UniProtKB:Q969F0) /// 0005515 // protein binding (PMID:32296183 [IPI] UniProtKB:Q8N5M9) /// 0005515 // protein binding (PMID:32296183 [IPI] UniProtKB:O95183)	V-set and immunoglobulin domain-containing protein 4	VSIG4|CRIg|Z39IG|UNQ317/PRO362	protein	taxon:9606	20181129	UniProt			4288	3.3133	9.4977	8.43588	2847	2.47462	6.8328	6.29724
RNF213-AS1	RNF213 antisense RNA 1	17	complement(80351830..80415168)	100294362	3.23718	-1.33944	-0.421629	0.000595926	0.0377412	1																	2518	1.1293	3.23718	4.95372	1672	0.84354	2.32914	3.69828
TBC1D3K	TBC1 domain family member 8	17	37923536..37935371	101060351	2.26587	-1.3377	-0.419758	0.000700389	0.0419875	1	TBC1D3K	UniProtKB	A0A087X1G2	TBC1D3K	located_in	0090630 // activation of GTPase activity (PMID:21873635 [IBA] PANTHER:PTN000537561|SGD:S000003332)	0005886 // plasma membrane (GO_REF:0000044 [IEA] UniProtKB-SubCell:SL-0039)	0005096 // GTPase activator activity (PMID:21873635 [IBA] PANTHER:PTN000537561|SGD:S000002393|UniProtKB:Q4KMP7|SGD:S000006170|UniProtKB:Q8TBP0|WB:WBGene00007167|SGD:S000003332|UniProtKB:Q8IYX1|MGI:MGI:1913937|UniProtKB:O43147|MGI:MGI:2385326|WB:WBGene00022880|UniProtKB:Q2NKQ1|SGD:S000005596|MGI:MGI:2144695|UniProtKB:Q96HU1|SGD:S000005237|dictyBase:DDB_G0280955|dictyBase:DDB_G0276119|FB:FBgn0038855|UniProtKB:Q96CN4|UniProtKB:Q9Y2I9|UniProtKB:O60447|UniProtKB:Q92738|FB:FBgn0262740|UniProtKB:Q3MII6|SGD:S000005472|UniProtKB:Q9BYX2)	TBC1 domain family member 3K	TBC1D3K	protein	taxon:9606	20230911	UniProt			2238	0.790455	2.26587	4.40287	1488	0.591202	1.6324	3.29129
PAPLN	papilin, proteoglycan like sulfated glycoprotein	14	73235805..73274623	89932	2.20715	-1.33745	-0.419489	0.000523898	0.0355031	1	PAPLN	UniProtKB	O95428	PAPLN	enables	0030198 // extracellular matrix organization (GO_REF:0000002 [IEA] InterPro:IPR013273)	0005576 // extracellular region (GO_REF:0000044 [IEA] UniProtKB-SubCell:SL-0243)	0004867 // serine-type endopeptidase inhibitor activity (GO_REF:0000043 [IEA] UniProtKB-KW:KW-0722)	Papilin	PAPLN|UNQ2420/PRO4977	protein	taxon:9606	20230911	UniProt			3215	0.769969	2.20715	6.32494	2138	0.575992	1.5904	4.72901
LOC124903698	uncharacterized LOC124903698	16	complement(66466935..66486282)	124903698	1.01588	-1.33254	-0.414181	0.000866618	0.0471322	1																	2117	0.354393	1.01588	4.16482	1413	0.266086	0.734702	3.1254
KNDC1	kinase non-catalytic C-lobe domain containing 1	10	133160219..133226412	85442	1.30576	-1.33091	-0.412412	0.000590059	0.0376748	1	KNDC1	UniProtKB	Q76NI1	KNDC1	enables	0021707 // cerebellar granule cell differentiation (GO_REF:0000024 [ISS] UniProtKB:Q0KK55) /// 0048814 // regulation of dendrite morphogenesis (PMID:21873635 [IBA] PANTHER:PTN000490341|MGI:MGI:1923734) /// 0001934 // positive regulation of protein phosphorylation (GO_REF:0000024 [ISS] UniProtKB:Q0KK55) /// 0008150 // biological_process (GO_REF:0000015 [ND]) /// 0048814 // regulation of dendrite morphogenesis (GO_REF:0000024 [ISS] UniProtKB:Q0KK55) /// 0050773 // regulation of dendrite development (GO_REF:0000024 [ISS] UniProtKB:Q0KK55) /// 0007264 // small GTPase mediated signal transduction (GO_REF:0000002 [IEA] InterPro:IPR001895|InterPro:IPR029899|InterPro:IPR036964)	0043204 // perikaryon (GO_REF:0000044 [IEA] UniProtKB-SubCell:SL-0197) /// 0032045 // guanyl-nucleotide exchange factor complex (PMID:21873635 [IBA] PANTHER:PTN000490341|MGI:MGI:1923734) /// 0043025 // neuronal cell body (PMID:21873635 [IBA] PANTHER:PTN000490341|MGI:MGI:1923734) /// 0043025 // neuronal cell body (GO_REF:0000024 [ISS] UniProtKB:Q0KK55) /// 0030425 // dendrite (PMID:21873635 [IBA] PANTHER:PTN000490341|MGI:MGI:1923734) /// 0005575 // cellular_component (GO_REF:0000015 [ND]) /// 0030425 // dendrite (GO_REF:0000024 [ISS] UniProtKB:Q0KK55) /// 0032045 // guanyl-nucleotide exchange factor complex (GO_REF:0000024 [ISS] UniProtKB:Q0KK55)	0003674 // molecular_function (GO_REF:0000015 [ND]) /// 0005085 // guanyl-nucleotide exchange factor activity (PMID:21873635 [IBA] PANTHER:PTN000490341|MGI:MGI:1923734)	Kinase non-catalytic C-lobe domain-containing protein 1	KNDC1|C10orf23|KIAA1768|RASGEF2|VKIND|hucep-9	protein	taxon:9606	20081107	UniProt			3720	0.455518	1.30576	7.31844	2486	0.342436	0.945516	5.49875
LOC124900993	uncharacterized LOC124900993	5	complement(71228705..71236490)	124900993	1.69796	-1.3272	-0.408387	0.00081245	0.045047	1																	2780	0.592336	1.69796	5.46916	1863	0.446532	1.23294	4.12075
LOC107987192	- -	13	complement(114125287..114131003)	107987192	4.64999	-1.32483	-0.405808	0.000588471	0.0376748	1																	5553	1.62216	4.64999	10.9245	3728	1.22506	3.38257	8.24592
LYNX1	Ly6/neurotoxin 1	8	complement(142771197..142777872)	66004	3.74472	-1.32468	-0.405639	0.000709642	0.0419875	1	LYNX1	UniProtKB	P0DP58	LYNX1	enables	0099601 // regulation of neurotransmitter receptor activity (PMID:21252236 [IDA]) /// 0007271 // synaptic transmission, cholinergic (GO_REF:0000107 [IEA] UniProtKB:P0DP60|ensembl:ENSMUSP00000023259)	0045202 // synapse (GO_REF:0000108 [IEA] GO:0007271) /// 0005886 // plasma membrane (PMID:21873635 [IBA] PANTHER:PTN002704237|MGI:MGI:1345180|MGI:MGI:1915703|UniProtKB:O43653|UniProtKB:Q8IV16) /// 0005783 // endoplasmic reticulum (GO_REF:0000044 [IEA] UniProtKB-SubCell:SL-0095) /// 0098552 // side of membrane (GO_REF:0000043 [IEA] UniProtKB-KW:KW-0336) /// 0030425 // dendrite (GO_REF:0000044 [IEA] UniProtKB-SubCell:SL-0283)	0033130 // acetylcholine receptor binding (PMID:21252236 [IDA]) /// 0008200 // ion channel inhibitor activity (GO_REF:0000107 [IEA] UniProtKB:P0DP60|ensembl:ENSMUSP00000023259) /// 0030550 // acetylcholine receptor inhibitor activity (GO_REF:0000107 [IEA] UniProtKB:P0DP60|ensembl:ENSMUSP00000023259) /// 0030548 // acetylcholine receptor regulator activity (PMID:21252236 [IDA])	Ly-6/neurotoxin-like protein 1	LYNX1	protein	taxon:9606	20230914	Ensembl			3853	1.30636	3.74472	7.58009	2587	0.986677	2.72436	5.72215
LOC124903752	uncharacterized LOC124903752	16	complement(87732444..87737369)	124903752	3.87853	-1.32199	-0.402716	0.000761288	0.0436251	1																	3976	1.35304	3.87853	7.82207	2675	1.02401	2.82743	5.9168
UICLM	up-regulated in colorectal cancer liver metastasis	2	complement(240954617..240967451)	200772	19.3859	-1.31793	-0.398277	0.000627364	0.0387242	1																	9270	6.76281	19.3859	18.2371	6256	5.13405	14.1759	13.8376
MS4A4E	membrane spanning 4-domains A4E	11	complement(60200270..60243137)	643680	7.24427	-1.31504	-0.395101	0.000755877	0.0435114	1	MS4A4E	UniProtKB	Q96PG1	MS4A4E	located_in		0016020 // membrane (GO_REF:0000044 [IEA] UniProtKB-SubCell:SL-0162)		Putative membrane-spanning 4-domains subfamily A member 4E	MS4A4E	protein	taxon:9606	20230911	UniProt			6884	2.52718	7.24427	13.543	4656	1.92276	5.30901	10.2985
LOC105376781	uncharacterized LOC105376781	16	90127051..90161722	105376781	17.9603	-1.31296	-0.392824	0.000811919	0.045047	1																	6851	6.26548	17.9603	13.4781	4641	4.7745	13.1831	10.2654
LINC01001		11	complement(127134..139117)	100133161	11.9069	-1.31093	-0.390591	0.00074408	0.0430257	1																	12792	4.15375	11.9069	25.166	8679	3.17021	8.7534	19.197
RNA45SN1	RNA, 45S pre-ribosomal N1	21	8433222..8446572	106631777	6.46811	1.30722	0.386507	0.000795594	0.044595	1																	14414	1.79105	5.13413	28.357	16759	2.34255	6.46811	37.069
BPI	bactericidal permeability increasing protein	20	38304156..38337505	671	34.7141	1.31154	0.391267	0.000709736	0.0419875	1	BPI	UniProtKB	P17213	BPI	enables	0045087 // innate immune response (PMID:21873635 [IBA] PANTHER:PTN002471180|MGI:MGI:1098776) /// 0043031 // negative regulation of macrophage activation (PMID:21873635 [IBA] PANTHER:PTN000053237|UniProtKB:P17213) /// 0032717 // negative regulation of interleukin-8 production (PMID:21873635 [IBA] PANTHER:PTN000053237|UniProtKB:P17213) /// 0032715 // negative regulation of interleukin-6 production (PMID:21873635 [IBA] PANTHER:PTN000053237|UniProtKB:P17213) /// 0032720 // negative regulation of tumor necrosis factor production (PMID:8409400 [IDA]) /// 0032715 // negative regulation of interleukin-6 production (PMID:8409400 [IDA]) /// 0043031 // negative regulation of macrophage activation (PMID:8409400 [IDA]) /// 0050829 // defense response to Gram-negative bacterium (PMID:21873635 [IBA] PANTHER:PTN002471180|MGI:MGI:1098776|UniProtKB:P17213|UniProtKB:P18428) /// 0032720 // negative regulation of tumor necrosis factor production (PMID:21873635 [IBA] PANTHER:PTN000053237|UniProtKB:P17213) /// 0032717 // negative regulation of interleukin-8 production (PMID:8409400 [IDA]) /// 0031663 // lipopolysaccharide-mediated signaling pathway (PMID:21873635 [IBA] PANTHER:PTN002471180|UniProtKB:P18428)	0005576 // extracellular region (Reactome:R-HSA-6798751 [TAS]) /// 0005576 // extracellular region (Reactome:R-HSA-6807585 [TAS]) /// 0005576 // extracellular region (Reactome:R-HSA-6798749 [TAS]) /// 0035578 // azurophil granule lumen (Reactome:R-HSA-6798751 [TAS]) /// 0016020 // membrane (GO_REF:0000043 [IEA] UniProtKB-KW:KW-0472) /// 0070062 // extracellular exosome (PMID:19056867 [HDA]) /// 0035580 // specific granule lumen (Reactome:R-HSA-6798749 [TAS]) /// 0005615 // extracellular space (PMID:21873635 [IBA] PANTHER:PTN000827887|RGD:61865|UniProtKB:P55058|MGI:MGI:1098776|UniProtKB:P18428)	0001530 // lipopolysaccharide binding (PMID:21873635 [IBA] PANTHER:PTN002471180|RGD:1303179|RGD:61865|MGI:MGI:1098776|UniProtKB:P17213|UniProtKB:P18428) /// 0001530 // lipopolysaccharide binding (PMID:8409400 [IDA])	Bactericidal permeability-increasing protein	BPI	protein	taxon:9606	20080707	BHF-UCL			11175	9.58085	27.4639	21.9848	13036	12.5724	34.7141	28.8342
IL1B	interleukin 1 beta	2	complement(112829751..112836779)	3553	70.8807	1.31192	0.391677	0.000651086	0.03984	1	IL1B	UniProtKB	P01584	IL1B	acts_upstream_of	0032755 // positive regulation of interleukin-6 production (PMID:29384235 [IGI] RNAcentral:URS0000424278_9606) /// 0070555 // response to interleukin-1 (PMID:29441883 [IDA]) /// 1901224 // positive regulation of NIK/NF-kappaB signaling (PMID:18390750 [IDA]) /// 0007267 // cell-cell signaling (PMID:2989698 [TAS]) /// 0050999 // regulation of nitric-oxide synthase activity (PMID:21873635 [IBA] PANTHER:PTN000008680|UniProtKB:P01584|MGI:MGI:96543) /// 0006954 // inflammatory response (PMID:1919436 [NAS]) /// 0051092 // positive regulation of NF-kappaB transcription factor activity (PMID:10383454 [IDA]) /// 0043406 // positive regulation of MAP kinase activity (PMID:10748004 [IDA]) /// 0010628 // positive regulation of gene expression (PMID:21559518 [IDA]) /// 0007254 // JNK cascade (GO_REF:0000107 [IEA] UniProtKB:P10749|ensembl:ENSMUSP00000028881) /// 0008285 // negative regulation of cell proliferation (PMID:3493774 [IDA]) /// 0032757 // positive regulation of interleukin-8 production (PMID:19524870 [IDA]) /// 0014805 // smooth muscle adaptation (PMID:16477012 [NAS]) /// 0010628 // positive regulation of gene expression (PMID:21873635 [IBA] PANTHER:PTN002560644|RGD:2891|MGI:MGI:2449929|MGI:MGI:96542|RGD:2890|UniProtKB:P01584|MGI:MGI:1916927|MGI:MGI:96543|MGI:MGI:1859324|UniProtKB:P01583) /// 0032729 // positive regulation of interferon-gamma production (PMID:20027291 [IDA]) /// 0045766 // positive regulation of angiogenesis (GO_REF:0000024 [ISS] UniProtKB:P10749) /// 0007249 // I-kappaB kinase/NF-kappaB signaling (GO_REF:0000107 [IEA] UniProtKB:P10749|ensembl:ENSMUSP00000028881) /// 0045840 // positive regulation of mitotic nuclear division (PMID:2989698 [IMP]) /// 0006955 // immune response (GO_REF:0000002 [IEA] InterPro:IPR000975|InterPro:IPR003502) /// 0010628 // positive regulation of gene expression (PMID:29384235 [IGI] RNAcentral:URS0000424278_9606) /// 0046827 // positive regulation of protein export from nucleus (PMID:19281832 [NAS]) /// 0050691 // regulation of defense response to virus by host (GO_REF:0000107 [IEA] UniProtKB:P10749|ensembl:ENSMUSP00000028881) /// 0070372 // regulation of ERK1 and ERK2 cascade (PMID:25204733 [IDA]) /// 0097192 // extrinsic apoptotic signaling pathway in absence of ligand (GO_REF:0000107 [IEA] UniProtKB:P10749|ensembl:ENSMUSP00000028881) /// 0097398 // cellular response to interleukin-17 (GO_REF:0000107 [IEA] UniProtKB:P10749|ensembl:ENSMUSP00000028881) /// 0070498 // interleukin-1-mediated signaling pathway (PMID:1919436 [IDA]) /// 0007165 // signal transduction (PMID:10786823 [TAS]) /// 0045429 // positive regulation of nitric oxide biosynthetic process (PMID:8383325 [IDA]) /// 0050796 // regulation of insulin secretion (PMID:8383325 [IDA]) /// 0034116 // positive regulation of heterotypic cell-cell adhesion (PMID:19281832 [NAS]) /// 2000556 // positive regulation of T-helper 1 cell cytokine production (PMID:10653850 [IDA]) /// 0043407 // negative regulation of MAP kinase activity (PMID:16865359 [ISS] UniProtKB:P10749) /// 0030949 // positive regulation of vascular endothelial growth factor receptor signaling pathway (PMID:12958148 [IC] GO:0010575) /// 0010628 // positive regulation of gene expression (PMID:29384235 [IDA]) /// 0034116 // positive regulation of heterotypic cell-cell adhesion (PMID:15100360 [IDA]) /// 0046330 // positive regulation of JNK cascade (GO_REF:0000024 [ISS] UniProtKB:P10749) /// 0019221 // cytokine-mediated signaling pathway (PMID:21873635 [IBA] PANTHER:PTN002560644|UniProtKB:P01584|UniProtKB:P01583) /// 0032743 // positive regulation of interleukin-2 production (PMID:2989698 [IMP]) /// 0070164 // negative regulation of adiponectin secretion (PMID:16865359 [ISS] UniProtKB:P10749) /// 0031622 // positive regulation of fever generation (GO_REF:0000024 [ISS] UniProtKB:P10749) /// 0070498 // interleukin-1-mediated signaling pathway (PMID:33377178 [IDA]) /// 0010829 // negative regulation of glucose transport (PMID:16865359 [ISS] UniProtKB:P10749) /// 0031394 // positive regulation of prostaglandin biosynthetic process (PMID:29384235 [IGI] RNAcentral:URS0000424278_9606) /// 0071310 // cellular response to organic substance (PMID:19158679 [IDA]) /// 0050999 // regulation of nitric-oxide synthase activity (PMID:15899045 [IDA]) /// 0050729 // positive regulation of inflammatory response (PMID:29384235 [IGI] RNAcentral:URS0000424278_9606) /// 0050830 // defense response to Gram-positive bacterium (PMID:33377178 [IDA]) /// 0060559 // positive regulation of calcidiol 1-monooxygenase activity (PMID:17023519 [IDA]) /// 1903597 // negative regulation of gap junction assembly (PMID:11090614 [IDA]) /// 0046627 // negative regulation of insulin receptor signaling pathway (PMID:16865359 [ISS] UniProtKB:P10749) /// 0001934 // positive regulation of protein phosphorylation (PMID:10748004 [IDA]) /// 0060559 // positive regulation of calcidiol 1-monooxygenase activity (PMID:16720713 [IDA]) /// 0032725 // positive regulation of granulocyte macrophage colony-stimulating factor production (PMID:20027291 [IDA]) /// 0051092 // positive regulation of NF-kappaB transcription factor activity (PMID:12958148 [IDA]) /// 0043122 // regulation of I-kappaB kinase/NF-kappaB signaling (PMID:10748004 [IDA]) /// 0006954 // inflammatory response (PMID:28720735 [TAS]) /// 0045833 // negative regulation of lipid metabolic process (PMID:16865359 [ISS] UniProtKB:P10749) /// 0008284 // positive regulation of cell proliferation (PMID:25204733 [IDA]) /// 0033092 // positive regulation of immature T cell proliferation in thymus (PMID:21873635 [IBA] PANTHER:PTN000008680|RGD:2891) /// 0006954 // inflammatory response (PMID:10748004 [IDA]) /// 0009743 // response to carbohydrate (GO_REF:0000107 [IEA] UniProtKB:P10749|ensembl:ENSMUSP00000028881) /// 0070498 // interleukin-1-mediated signaling pathway (PMID:25327529 [IDA]) /// 0033198 // response to ATP (GO_REF:0000107 [IEA] UniProtKB:P10749|ensembl:ENSMUSP00000028881) /// 0050805 // negative regulation of synaptic transmission (GO_REF:0000024 [ISS] UniProtKB:P10749) /// 0060252 // positive regulation of glial cell proliferation (PMID:1752215 [IGI] UniProtKB:P01375) /// 0045766 // positive regulation of angiogenesis (PMID:25204733 [IDA]) /// 0045944 // positive regulation of transcription from RNA polymerase II promoter (GO_REF:0000107 [IEA] UniProtKB:P10749|ensembl:ENSMUSP00000028881) /// 0019221 // cytokine-mediated signaling pathway (PMID:10748004 [IDA]) /// 0051091 // positive regulation of sequence-specific DNA binding transcription factor activity (PMID:10748004 [IDA]) /// 0051044 // positive regulation of membrane protein ectodomain proteolysis (PMID:18373975 [IDA]) /// 0042102 // positive regulation of T cell proliferation (PMID:1919436 [IDA]) /// 0050768 // negative regulation of neurogenesis (PMID:20018408 [TAS]) /// 0050767 // regulation of neurogenesis (GO_REF:0000024 [ISS] UniProtKB:Q63264) /// 0035505 // positive regulation of myosin light chain kinase activity (PMID:18390750 [IDA]) /// 0071639 // positive regulation of monocyte chemotactic protein-1 production (PMID:19524870 [IDA]) /// 0007165 // signal transduction (PMID:9218611 [TAS]) /// 0071466 // cellular response to xenobiotic stimulus (PMID:19158679 [IDA]) /// 0030730 // sequestering of triglyceride (PMID:19032770 [IDA]) /// 0006915 // apoptotic process (PMID:9218611 [TAS]) /// 0032755 // positive regulation of interleukin-6 production (PMID:16865359 [TAS]) /// 0006954 // inflammatory response (PMID:21873635 [IBA] PANTHER:PTN002560644|MGI:MGI:96543|UniProtKB:P01584|RGD:621159|RGD:2891|UniProtKB:P18510|MGI:MGI:96542) /// 0010718 // positive regulation of epithelial to mesenchymal transition (PMID:25204733 [IDA]) /// 0045917 // positive regulation of complement activation (PMID:29384235 [IGI] RNAcentral:URS0000424278_9606) /// 0070498 // interleukin-1-mediated signaling pathway (PMID:32719155 [IDA]) /// 0010628 // positive regulation of gene expression (PMID:11090614 [IDA]) /// 0030335 // positive regulation of cell migration (PMID:25204733 [IDA]) /// 0071260 // cellular response to mechanical stimulus (PMID:19593445 [IEP]) /// 0001660 // fever generation (GO_REF:0000043 [IEA] UniProtKB-KW:KW-0666) /// 0010628 // positive regulation of gene expression (PMID:23817958 [IDA]) /// 0030213 // hyaluronan biosynthetic process (PMID:15100360 [IDA]) /// 1900745 // positive regulation of p38MAPK cascade (GO_REF:0000024 [ISS] UniProtKB:P10749) /// 0002711 // positive regulation of T cell mediated immunity (PMID:1919436 [IC] GO:0042102) /// 2001240 // negative regulation of extrinsic apoptotic signaling pathway in absence of ligand (PMID:10748004 [IDA]) /// 1902680 // positive regulation of RNA biosynthetic process (PMID:29384235 [IDA]) /// 0050995 // negative regulation of lipid catabolic process (PMID:19032770 [IDA]) /// 0010575 // positive regulation of vascular endothelial growth factor production (GO_REF:0000024 [ISS] UniProtKB:P10749) /// 0010575 // positive regulation of vascular endothelial growth factor production (PMID:12958148 [IDA]) /// 0032729 // positive regulation of interferon-gamma production (PMID:10653850 [IDA]) /// 0045893 // positive regulation of transcription, DNA-templated (PMID:15100360 [IDA]) /// 0048143 // astrocyte activation (GO_REF:0000107 [IEA] UniProtKB:P10749|ensembl:ENSMUSP00000028881) /// 0060355 // positive regulation of cell adhesion molecule production (PMID:19281832 [NAS]) /// 0070498 // interleukin-1-mediated signaling pathway (PMID:28331908 [IDA]) /// 0035234 // ectopic germ cell programmed cell death (GO_REF:0000107 [IEA] UniProtKB:P10749|ensembl:ENSMUSP00000028881) /// 0043123 // positive regulation of I-kappaB kinase/NF-kappaB signaling (PMID:26020802 [IDA]) /// 0043123 // positive regulation of I-kappaB kinase/NF-kappaB signaling (PMID:18201371 [IMP]) /// 0007566 // embryo implantation (PMID:16720713 [TAS]) /// 0070498 // interleukin-1-mediated signaling pathway (PMID:2950091 [IDA]) /// 0051092 // positive regulation of NF-kappaB transcription factor activity (PMID:25327529 [IDA]) /// 0070487 // monocyte aggregation (PMID:15100360 [IDA]) /// 0051781 // positive regulation of cell division (GO_REF:0000043 [IEA] UniProtKB-KW:KW-0497) /// 0010573 // vascular endothelial growth factor production (PMID:12794819 [IDA]) /// 0050996 // positive regulation of lipid catabolic process (PMID:16865359 [ISS] UniProtKB:P10749) /// 0010628 // positive regulation of gene expression (PMID:25327529 [IDA]) /// 0010628 // positive regulation of gene expression (PMID:26687115 [IDA]) /// 0032496 // response to lipopolysaccharide (PMID:19193853 [IDA]) /// 0150078 /// 0001934 // positive regulation of protein phosphorylation (PMID:16477012 [NAS]) /// 1903140 // regulation of establishment of endothelial barrier (PMID:25816133 [IDA]) /// 0032308 // positive regulation of prostaglandin secretion (GO_REF:0000024 [ISS] UniProtKB:P10749) /// 0071222 // cellular response to lipopolysaccharide (PMID:21873635 [IBA] PANTHER:PTN002560644|UniProtKB:P01584|RGD:2891) /// 0030593 // neutrophil chemotaxis (GO_REF:0000107 [IEA] UniProtKB:P10749|ensembl:ENSMUSP00000028881)	0005615 // extracellular space (PMID:33377178 [IDA]) /// 0005576 // extracellular region (Reactome:R-HSA-446868 [TAS]) /// 0005829 // cytosol (Reactome:R-HSA-5660663 [TAS]) /// 0005576 // extracellular region (Reactome:R-HSA-450133 [TAS]) /// 0005829 // cytosol (Reactome:R-HSA-449058 [TAS]) /// 0005576 // extracellular region (Reactome:R-HSA-6789524 [TAS]) /// 0005576 // extracellular region (Reactome:R-HSA-446130 [TAS]) /// 0005576 // extracellular region (Reactome:R-HSA-446894 [TAS]) /// 0005576 // extracellular region (Reactome:R-HSA-6784160 [TAS]) /// 0005576 // extracellular region (Reactome:R-HSA-449058 [TAS]) /// 0005615 // extracellular space (PMID:3493774 [IMP]) /// 0005576 // extracellular region (Reactome:R-HSA-446634 [TAS]) /// 0005829 // cytosol (Reactome:R-HSA-448703 [TAS]) /// 0005576 // extracellular region (Reactome:R-HSA-6789325 [TAS]) /// 0005576 // extracellular region (Reactome:R-HSA-445752 [TAS]) /// 0005576 // extracellular region (Reactome:R-HSA-446648 [TAS]) /// 0005615 // extracellular space (PMID:21873635 [IBA] PANTHER:PTN002560644|UniProtKB:P18510|MGI:MGI:96542|RGD:2891|MGI:MGI:2449929|RGD:621159|UniProtKB:P01583|MGI:MGI:96543|MGI:MGI:1859324|RGD:2890|UniProtKB:P01584|MGI:MGI:1916927) /// 0005576 // extracellular region (Reactome:R-HSA-445753 [TAS]) /// 0005764 // lysosome (GO_REF:0000044 [IEA] UniProtKB-SubCell:SL-0158) /// 0030141 // secretory granule (GO_REF:0000107 [IEA] UniProtKB:P10749|ensembl:ENSMUSP00000028881) /// 0005576 // extracellular region (Reactome:R-HSA-446701 [TAS]) /// 0005615 // extracellular space (PMID:33883744 [IDA]) /// 0005576 // extracellular region (PMID:1919436 [NAS]) /// 0005576 // extracellular region (Reactome:R-HSA-446684 [TAS]) /// 0005615 // extracellular space (PMID:12483741 [IDA]) /// 0005576 // extracellular region (PMID:20041150 [IDA]) /// 0005576 // extracellular region (Reactome:R-HSA-446692 [TAS]) /// 0005576 // extracellular region (Reactome:R-HSA-446694 [TAS]) /// 0005576 // extracellular region (Reactome:R-HSA-446862 [TAS])	0005125 // cytokine activity (PMID:28720735 [TAS]) /// 0005125 // cytokine activity (PMID:32719155 [IDA]) /// 0005125 // cytokine activity (PMID:28331908 [IDA]) /// 0005515 // protein binding (PMID:15817483 [IPI] UniProtKB:Q8WX94) /// 0005125 // cytokine activity (PMID:2989698 [IMP]) /// 0005515 // protein binding (PMID:32272059 [IPI] UniProtKB:P49755) /// 0005125 // cytokine activity (PMID:1919436 [IDA]) /// 0005125 // cytokine activity (PMID:33246504 [IDA]) /// 0005125 // cytokine activity (PMID:21873635 [IBA] PANTHER:PTN002560644|MGI:MGI:1859324|MGI:MGI:96543|MGI:MGI:1916927|UniProtKB:P01584|UniProtKB:P01583|MGI:MGI:2449929|RGD:2891|MGI:MGI:96542) /// 0019904 // protein domain specific binding (PMID:16575408 [IPI] UniProtKB:O95361) /// 0005178 // integrin binding (PMID:29030430 [IDA]) /// 0005149 // interleukin-1 receptor binding (PMID:1919436 [NAS])	Interleukin-1 beta	IL1B|IL1F2	protein	taxon:9606	20191118	BHF-UCL	has_input(RNAcentral:URS000009262D_9606),occurs_in(CL:0002544)		20418	19.557	56.061	40.1688	23825	25.6708	70.8807	52.6982
G0S2	G0/G1 switch 2	1	209675412..209676390	50486	79.8389	1.31611	0.396278	0.000601746	0.0377412	1	G0S2	UniProtKB	P27469	G0S2	enables	0120162 /// 2001238 // positive regulation of extrinsic apoptotic signaling pathway (PMID:19706769 [IDA]) /// 2001238 // positive regulation of extrinsic apoptotic signaling pathway (PMID:21873635 [IBA] PANTHER:PTN000399951|UniProtKB:P27469) /// 0097191 // extrinsic apoptotic signaling pathway (PMID:19706769 [IDA])	0005739 // mitochondrion (PMID:19706769 [IDA]) /// 0005739 // mitochondrion (PMID:21873635 [IBA] PANTHER:PTN000399951|UniProtKB:P27469) /// 0005811 // lipid particle (Reactome:R-HSA-1989759 [TAS])	0005515 // protein binding (PMID:32296183 [IPI] UniProtKB:Q07817) /// 0005515 // protein binding (PMID:32296183 [IPI] UniProtKB:Q92843) /// 0003674 // molecular_function (GO_REF:0000015 [ND]) /// 0005515 // protein binding (PMID:19706769 [IPI] UniProtKB:P10415)	G0/G1 switch protein 2	G0S2	protein	taxon:9606	20061026	UniProt			11595	21.9586	62.9452	22.8111	13573	28.9152	79.8389	30.0219
PTGS2	prostaglandin-endoperoxide synthase 2	1	complement(186671791..186680423)	5743	21.4498	1.31767	0.397994	0.000544941	0.0362469	1	PTGS2	UniProtKB	P35354	PTGS2	enables	0046697 // decidualization (GO_REF:0000107 [IEA] UniProtKB:P35355|ensembl:ENSRNOP00000003567) /// 0032355 // response to estradiol (GO_REF:0000107 [IEA] UniProtKB:P35355|ensembl:ENSRNOP00000003567) /// 0071284 // cellular response to lead ion (GO_REF:0000107 [IEA] UniProtKB:P35355|ensembl:ENSRNOP00000003567) /// 0071471 // cellular response to non-ionic osmotic stress (GO_REF:0000107 [IEA] UniProtKB:Q05769|ensembl:ENSMUSP00000035065) /// 0010042 // response to manganese ion (GO_REF:0000107 [IEA] UniProtKB:P35355|ensembl:ENSRNOP00000003567) /// 0032496 // response to lipopolysaccharide (GO_REF:0000107 [IEA] UniProtKB:P35355|ensembl:ENSRNOP00000003567) /// 0048661 // positive regulation of smooth muscle cell proliferation (GO_REF:0000107 [IEA] UniProtKB:P35355|ensembl:ENSRNOP00000003567) /// 0098869 // cellular oxidant detoxification (GO_REF:0000108 [IEA] GO:0004601) /// 0042633 // hair cycle (GO_REF:0000107 [IEA] UniProtKB:P35355|ensembl:ENSRNOP00000003567) /// 0045986 // negative regulation of smooth muscle contraction (GO_REF:0000107 [IEA] UniProtKB:P35355|ensembl:ENSRNOP00000003567) /// 0045987 // positive regulation of smooth muscle contraction (GO_REF:0000107 [IEA] UniProtKB:P35355|ensembl:ENSRNOP00000003567) /// 0007566 // embryo implantation (GO_REF:0000107 [IEA] UniProtKB:P35355|ensembl:ENSRNOP00000003567) /// 0019371 // cyclooxygenase pathway (PMID:1380156 [IDA]) /// 0050727 // regulation of inflammatory response (PMID:14511332 [NAS]) /// 1990776 // response to angiotensin (GO_REF:0000107 [IEA] UniProtKB:P35355|ensembl:ENSRNOP00000003567) /// 0030282 // bone mineralization (GO_REF:0000107 [IEA] UniProtKB:P35355|ensembl:ENSRNOP00000003567) /// 0045429 // positive regulation of nitric oxide biosynthetic process (PMID:9630216 [ISS] UniProtKB:P35355) /// 0007613 // memory (GO_REF:0000107 [IEA] UniProtKB:P35355|ensembl:ENSRNOP00000003567) /// 0009750 // response to fructose (GO_REF:0000107 [IEA] UniProtKB:P35355|ensembl:ENSRNOP00000003567) /// 0006979 // response to oxidative stress (GO_REF:0000002 [IEA] InterPro:IPR010255) /// 1902219 // negative regulation of intrinsic apoptotic signaling pathway in response to osmotic stress (GO_REF:0000107 [IEA] UniProtKB:Q05769|ensembl:ENSMUSP00000035065) /// 0032310 // prostaglandin secretion (GO_REF:0000107 [IEA] UniProtKB:Q05769|ensembl:ENSMUSP00000035065) /// 0001525 // angiogenesis (GO_REF:0000107 [IEA] UniProtKB:P35355|ensembl:ENSRNOP00000003567) /// 0046697 // decidualization (GO_REF:0000107 [IEA] UniProtKB:Q05769|ensembl:ENSMUSP00000035065) /// 0051384 // response to glucocorticoid (GO_REF:0000107 [IEA] UniProtKB:P35355|ensembl:ENSRNOP00000003567) /// 0008285 // negative regulation of cell proliferation (GO_REF:0000107 [IEA] UniProtKB:P35355|ensembl:ENSRNOP00000003567) /// 0034605 // cellular response to heat (GO_REF:0000107 [IEA] UniProtKB:P35355|ensembl:ENSRNOP00000003567) /// 0043065 // positive regulation of apoptotic process (GO_REF:0000107 [IEA] UniProtKB:P35355|ensembl:ENSRNOP00000003567) /// 0070542 // response to fatty acid (GO_REF:0000107 [IEA] UniProtKB:P35355|ensembl:ENSRNOP00000003567) /// 0090362 // positive regulation of platelet-derived growth factor production (GO_REF:0000024 [ISS] UniProtKB:P35355) /// 0050873 // brown fat cell differentiation (GO_REF:0000107 [IEA] UniProtKB:Q05769|ensembl:ENSMUSP00000035065) /// 0045907 // positive regulation of vasoconstriction (GO_REF:0000107 [IEA] UniProtKB:P35355|ensembl:ENSRNOP00000003567) /// 0009624 // response to nematode (GO_REF:0000107 [IEA] UniProtKB:Q05769|ensembl:ENSMUSP00000035065) /// 0035633 // maintenance of permeability of blood-brain barrier (GO_REF:0000107 [IEA] UniProtKB:P35355|ensembl:ENSRNOP00000003567) /// 0008217 // regulation of blood pressure (GO_REF:0000024 [ISS] UniProtKB:Q05769) /// 0042307 // positive regulation of protein import into nucleus (GO_REF:0000107 [IEA] UniProtKB:P35355|ensembl:ENSRNOP00000003567) /// 0001516 // prostaglandin biosynthetic process (PMID:20448152 [NAS]) /// 0031915 // positive regulation of synaptic plasticity (GO_REF:0000107 [IEA] UniProtKB:P35355|ensembl:ENSRNOP00000003567) /// 0090050 // positive regulation of cell migration involved in sprouting angiogenesis (PMID:9630216 [ISS] UniProtKB:P35355) /// 0051968 // positive regulation of synaptic transmission, glutamatergic (GO_REF:0000107 [IEA] UniProtKB:P35355|ensembl:ENSRNOP00000003567) /// 0007612 // learning (GO_REF:0000107 [IEA] UniProtKB:P35355|ensembl:ENSRNOP00000003567) /// 0031394 // positive regulation of prostaglandin biosynthetic process (PMID:20448152 [NAS]) /// 0019371 // cyclooxygenase pathway (PMID:7592599 [IDA]) /// 0034612 // response to tumor necrosis factor (GO_REF:0000107 [IEA] UniProtKB:P35355|ensembl:ENSRNOP00000003567) /// 0033138 // positive regulation of peptidyl-serine phosphorylation (GO_REF:0000107 [IEA] UniProtKB:Q05769|ensembl:ENSMUSP00000035065) /// 0001516 // prostaglandin biosynthetic process (GO_REF:0000024 [ISS] UniProtKB:Q05769) /// 0051926 // negative regulation of calcium ion transport (GO_REF:0000107 [IEA] UniProtKB:P35355|ensembl:ENSRNOP00000003567) /// 0090336 // positive regulation of brown fat cell differentiation (PMID:20448152 [ISS] UniProtKB:Q05769) /// 0007566 // embryo implantation (GO_REF:0000107 [IEA] UniProtKB:Q05769|ensembl:ENSMUSP00000035065) /// 0033280 // response to vitamin D (GO_REF:0000107 [IEA] UniProtKB:P35355|ensembl:ENSRNOP00000003567) /// 0071636 // positive regulation of transforming growth factor beta production (PMID:9630216 [ISS] UniProtKB:P35355) /// 0009410 // response to xenobiotic stimulus (GO_REF:0000107 [IEA] UniProtKB:P35355|ensembl:ENSRNOP00000003567) /// 0019371 // cyclooxygenase pathway (PMID:7947975 [IDA]) /// 0090271 // positive regulation of fibroblast growth factor production (PMID:9630216 [ISS] UniProtKB:P35355) /// 0010575 // positive regulation of vascular endothelial growth factor production (PMID:9630216 [ISS] UniProtKB:P35355) /// 0071260 // cellular response to mechanical stimulus (GO_REF:0000107 [IEA] UniProtKB:P35355|ensembl:ENSRNOP00000003567) /// 0032227 // negative regulation of synaptic transmission, dopaminergic (GO_REF:0000107 [IEA] UniProtKB:P35355|ensembl:ENSRNOP00000003567) /// 0071456 // cellular response to hypoxia (PMID:21296955 [IEP]) /// 0071498 // cellular response to fluid shear stress (GO_REF:0000107 [IEA] UniProtKB:Q05769|ensembl:ENSMUSP00000035065) /// 0071318 // cellular response to ATP (GO_REF:0000107 [IEA] UniProtKB:P35355|ensembl:ENSRNOP00000003567) /// 0031622 // positive regulation of fever generation (GO_REF:0000024 [ISS] UniProtKB:Q05769) /// 0045786 // negative regulation of cell cycle (GO_REF:0000107 [IEA] UniProtKB:P35355|ensembl:ENSRNOP00000003567) /// 0150077 /// 0001516 // prostaglandin biosynthetic process (PMID:27642067 [IDA]) /// 0019371 // cyclooxygenase pathway (PMID:21873635 [IBA] PANTHER:PTN000935189|UniProtKB:P35354|UniProtKB:P23219|MGI:MGI:97798)	0005737 // cytoplasm (PMID:21873635 [IBA] PANTHER:PTN000935189|RGD:620349|UniProtKB:Q8SPQ9|UniProtKB:P23219|MGI:MGI:97798|MGI:MGI:97797|UniProtKB:P35354) /// 0043005 // neuron projection (PMID:12355421 [IDA]) /// 0005789 // endoplasmic reticulum membrane (Reactome:R-HSA-2309779 [TAS]) /// 0005789 // endoplasmic reticulum membrane (Reactome:R-HSA-2161951 [TAS]) /// 0005789 // endoplasmic reticulum membrane (Reactome:R-HSA-9020261 [TAS]) /// 0005737 // cytoplasm (PMID:14511332 [IDA]) /// 0005789 // endoplasmic reticulum membrane (Reactome:R-HSA-9018880 [TAS]) /// 0005788 // endoplasmic reticulum lumen (PMID:24089527 [TAS]) /// 0005640 // nuclear outer membrane (PMID:9545330 [IDA]) /// 0005789 // endoplasmic reticulum membrane (Reactome:R-HSA-2309773 [TAS]) /// 0005789 // endoplasmic reticulum membrane (Reactome:R-HSA-9026408 [TAS]) /// 0005737 // cytoplasm (GO_REF:0000024 [ISS] UniProtKB:Q05769) /// 0005789 // endoplasmic reticulum membrane (Reactome:R-HSA-6790029 [TAS]) /// 0005789 // endoplasmic reticulum membrane (Reactome:R-HSA-9027627 [TAS]) /// 0005789 // endoplasmic reticulum membrane (Reactome:R-HSA-9028255 [TAS]) /// 0005783 // endoplasmic reticulum (PMID:24089527 [IDA]) /// 0005789 // endoplasmic reticulum membrane (Reactome:R-HSA-2314686 [TAS]) /// 0032991 // macromolecular complex (GO_REF:0000107 [IEA] UniProtKB:P35355|ensembl:ENSRNOP00000003567) /// 0005789 // endoplasmic reticulum membrane (Reactome:R-HSA-9027532 [TAS]) /// 0005789 // endoplasmic reticulum membrane (Reactome:R-HSA-2309787 [TAS]) /// 0005789 // endoplasmic reticulum membrane (Reactome:R-HSA-9027607 [TAS]) /// 0005901 // caveola (GO_REF:0000107 [IEA] UniProtKB:P35355|ensembl:ENSRNOP00000003567) /// 0043005 // neuron projection (PMID:21873635 [IBA] PANTHER:PTN000935189|MGI:MGI:97798|MGI:MGI:97797|UniProtKB:P35354) /// 0005637 // nuclear inner membrane (PMID:9545330 [IDA])	0016702 // oxidoreductase activity, acting on single donors with incorporation of molecular oxygen, incorporation of two atoms of oxygen (PMID:21873635 [IBA] PANTHER:PTN000224605|TAIR:locus:2096697|RGD:620349) /// 0019899 // enzyme binding (PMID:16373578 [IPI] UniProtKB:P29477) /// 0004666 // prostaglandin-endoperoxide synthase activity (PMID:1380156 [IDA]) /// 0005515 // protein binding (PMID:24089527 [IPI] UniProtKB:Q9BUN8) /// 0046872 // metal ion binding (GO_REF:0000043 [IEA] UniProtKB-KW:KW-0479) /// 0004601 // peroxidase activity (PMID:14511332 [NAS]) /// 0004666 // prostaglandin-endoperoxide synthase activity (PMID:7947975 [IDA]) /// 0005515 // protein binding (PMID:32814053 [IPI] UniProtKB:Q86V38) /// 0004666 // prostaglandin-endoperoxide synthase activity (PMID:16373578 [IDA]) /// 0042803 // protein homodimerization activity (GO_REF:0000107 [IEA] UniProtKB:Q05769|ensembl:ENSMUSP00000035065) /// 0004666 // prostaglandin-endoperoxide synthase activity (PMID:21873635 [IBA] PANTHER:PTN000935189|UniProtKB:P23219|UniProtKB:P35354|ZFIN:ZDB-GENE-020530-1|MGI:MGI:97798) /// 0005515 // protein binding (PMID:24089527 [IPI] UniProtKB:Q03135) /// 0020037 // heme binding (GO_REF:0000024 [ISS] UniProtKB:Q05769) /// 0004666 // prostaglandin-endoperoxide synthase activity (PMID:7592599 [IDA])	Prostaglandin G/H synthase 2	PTGS2|COX2	protein	taxon:9606	20040220	UniProt			16019	5.89246	16.891	31.5145	18774	7.76844	21.4498	41.526
LCN2	lipocalin 2	9	128149453..128153453	3934	69.2086	1.32379	0.404671	0.000459934	0.0326362	1	LCN2	UniProtKB	P80188	LCN2	enables	0120162 /// 0006915 // apoptotic process (GO_REF:0000043 [IEA] UniProtKB-KW:KW-0053) /// 0015891 // siderophore transport (GO_REF:0000024 [ISS] UniProtKB:P11672) /// 0045087 // innate immune response (GO_REF:0000024 [ISS] UniProtKB:P11672) /// 0042742 // defense response to bacterium (PMID:27780864 [IDA])	0005576 // extracellular region (GO_REF:0000024 [ISS] UniProtKB:P11672) /// 0005615 // extracellular space (PMID:22664934 [HDA]) /// 0005576 // extracellular region (PMID:27068509 [HDA]) /// 0070062 // extracellular exosome (PMID:23533145 [HDA]) /// 0005576 // extracellular region (Reactome:R-HSA-6798749 [TAS]) /// 0005615 // extracellular space (PMID:27780864 [IDA]) /// 0005615 // extracellular space (PMID:21873635 [IBA] PANTHER:PTN001350062|MGI:MGI:96757|RGD:1566134|UniProtKB:P80188|RGD:3433|MGI:MGI:97234|MGI:MGI:97235|RGD:708506|MGI:MGI:3709619|RGD:69408|MGI:MGI:97236|MGI:MGI:2387617|UniProtKB:P31025|UniProtKB:P41222|MGI:MGI:97233|UniProtKB:H2B3G5) /// 0005615 // extracellular space (PMID:16502470 [HDA]) /// 0035580 // specific granule lumen (Reactome:R-HSA-6798749 [TAS]) /// 0005576 // extracellular region (Reactome:R-HSA-6789615 [TAS]) /// 0005576 // extracellular region (Reactome:R-HSA-5671707 [TAS]) /// 0005615 // extracellular space (PMID:25645918 [IDA]) /// 0005576 // extracellular region (Reactome:R-HSA-5229273 [TAS]) /// 0070062 // extracellular exosome (PMID:19056867 [HDA])	0005515 // protein binding (PMID:32296183 [IPI] UniProtKB:P13667) /// 0140315 /// 0005515 // protein binding (PMID:32296183 [IPI] UniProtKB:Q5TA76) /// 0005515 // protein binding (PMID:32296183 [IPI] UniProtKB:Q6ISS4) /// 0005515 // protein binding (PMID:32296183 [IPI] UniProtKB:Q9Y6T4) /// 0005515 // protein binding (PMID:32296183 [IPI] UniProtKB:O43765) /// 0005515 // protein binding (PMID:32296183 [IPI] UniProtKB:P60059) /// 0005515 // protein binding (PMID:32296183 [IPI] UniProtKB:Q86Y79) /// 0005515 // protein binding (PMID:32296183 [IPI] UniProtKB:Q8IYX1) /// 0005515 // protein binding (PMID:32296183 [IPI] UniProtKB:Q969M7) /// 0005515 // protein binding (PMID:32296183 [IPI] UniProtKB:Q9NXW9) /// 0005515 // protein binding (PMID:32296183 [IPI] UniProtKB:Q9UKJ5) /// 1903981 // enterobactin binding (PMID:35101443 [IDA]) /// 0005515 // protein binding (PMID:32296183 [IPI] UniProtKB:Q96EQ0) /// 0005515 // protein binding (PMID:32296183 [IPI] UniProtKB:O96006) /// 0005515 // protein binding (PMID:32296183 [IPI] UniProtKB:Q9UL33-2) /// 0005515 // protein binding (PMID:32296183 [IPI] UniProtKB:A0A1U9X8X8) /// 0005515 // protein binding (PMID:32296183 [IPI] UniProtKB:P15692-12) /// 0005515 // protein binding (PMID:32296183 [IPI] UniProtKB:Q8IXL7-2) /// 0005515 // protein binding (PMID:32296183 [IPI] UniProtKB:P54646) /// 0005515 // protein binding (PMID:32296183 [IPI] UniProtKB:Q99757) /// 0005515 // protein binding (PMID:32296183 [IPI] UniProtKB:O60895) /// 0005515 // protein binding (PMID:32296183 [IPI] UniProtKB:Q12837) /// 0005515 // protein binding (PMID:32296183 [IPI] UniProtKB:P07237) /// 0005515 // protein binding (PMID:32296183 [IPI] UniProtKB:Q9Y6Y9) /// 0005515 // protein binding (PMID:32296183 [IPI] UniProtKB:P24863) /// 0005515 // protein binding (PMID:32296183 [IPI] UniProtKB:Q13049) /// 0005506 // iron ion binding (PMID:27780864 [IDA]) /// 0005515 // protein binding (PMID:32296183 [IPI] UniProtKB:P20396) /// 0005515 // protein binding (PMID:32296183 [IPI] UniProtKB:Q12797-6) /// 0005506 // iron ion binding (GO_REF:0000024 [ISS] UniProtKB:P11672) /// 0005515 // protein binding (PMID:32296183 [IPI] UniProtKB:Q9UMX0) /// 0005515 // protein binding (PMID:32296183 [IPI] UniProtKB:Q17RF5) /// 0005515 // protein binding (PMID:32296183 [IPI] UniProtKB:Q8WXI3) /// 0005515 // protein binding (PMID:32296183 [IPI] UniProtKB:Q13526) /// 0005515 // protein binding (PMID:32296183 [IPI] UniProtKB:Q9H1P6) /// 0042802 // identical protein binding (PMID:32296183 [IPI] UniProtKB:P80188) /// 0005515 // protein binding (PMID:32296183 [IPI] UniProtKB:Q9NRD5) /// 0005515 // protein binding (PMID:32296183 [IPI] UniProtKB:O43715) /// 0005515 // protein binding (PMID:32296183 [IPI] UniProtKB:Q6NZ36-4) /// 0005515 // protein binding (PMID:32296183 [IPI] UniProtKB:Q9UGP5-2) /// 0005515 // protein binding (PMID:32296183 [IPI] UniProtKB:Q9BWG6) /// 0005515 // protein binding (PMID:32296183 [IPI] UniProtKB:Q9H6B4) /// 0005515 // protein binding (PMID:32296183 [IPI] UniProtKB:O14595) /// 0005515 // protein binding (PMID:32296183 [IPI] UniProtKB:Q969H8) /// 0005515 // protein binding (PMID:32296183 [IPI] UniProtKB:Q9H0D6) /// 0005515 // protein binding (PMID:32296183 [IPI] UniProtKB:Q7Z4H3) /// 0005515 // protein binding (PMID:32296183 [IPI] UniProtKB:Q96LC9) /// 0005515 // protein binding (PMID:32296183 [IPI] UniProtKB:B3EWG5) /// 0005515 // protein binding (PMID:32296183 [IPI] UniProtKB:Q99816) /// 0036094 // small molecule binding (GO_REF:0000002 [IEA] InterPro:IPR002345) /// 0005515 // protein binding (PMID:32296183 [IPI] UniProtKB:Q5W5X9-3) /// 0005515 // protein binding (PMID:32296183 [IPI] UniProtKB:Q96FA3) /// 0005515 // protein binding (PMID:32296183 [IPI] UniProtKB:Q08426) /// 0005515 // protein binding (PMID:32296183 [IPI] UniProtKB:Q9UHD9) /// 0005515 // protein binding (PMID:32296183 [IPI] UniProtKB:Q969S2) /// 0005515 // protein binding (PMID:32296183 [IPI] UniProtKB:Q9UIQ6-2) /// 0005515 // protein binding (PMID:32296183 [IPI] UniProtKB:P57075-2) /// 1903981 // enterobactin binding (PMID:27780864 [IDA]) /// 0005515 // protein binding (PMID:32296183 [IPI] UniProtKB:Q14119) /// 0005515 // protein binding (PMID:32296183 [IPI] UniProtKB:P49419-2) /// 0005515 // protein binding (PMID:32296183 [IPI] UniProtKB:P49069) /// 0005515 // protein binding (PMID:32296183 [IPI] UniProtKB:Q9BXY8) /// 0005515 // protein binding (PMID:32296183 [IPI] UniProtKB:Q96JG8)	Neutrophil gelatinase-associated lipocalin	LCN2|HNL|NGAL	protein	taxon:9606	20100721	UniProt			11453	18.9244	54.2477	22.5317	13485	25.0652	69.2086	29.8273
NBL1	NBL1, DAN family BMP antagonist	1	19643229..19658452	4681	3.59169	1.32541	0.406436	0.000934289	0.0495502	1	NBL1	UniProtKB	P41271	NBL1	enables	0030514 // negative regulation of BMP signaling pathway (PMID:23063586 [IDA]) /// 0030514 // negative regulation of BMP signaling pathway (PMID:25561725 [IMP]) /// 0090027 // negative regulation of monocyte chemotaxis (GO_REF:0000024 [ISS] UniProtKB:Q61477) /// 0007165 // signal transduction (GO_REF:0000108 [IEA] GO:0016015) /// 0035582 // sequestering of BMP in extracellular matrix (GO_REF:0000024 [ISS] UniProtKB:Q61477) /// 0038098 // sequestering of BMP from receptor via BMP binding (PMID:21873635 [IBA] PANTHER:PTN002309998|UniProtKB:P41271|MGI:MGI:1344367) /// 0009887 // animal organ morphogenesis (PMID:21873635 [IBA] PANTHER:PTN002309998|MGI:MGI:1344337|ZFIN:ZDB-GENE-030911-9|ZFIN:ZDB-GENE-040426-2357|UniProtKB:Q90YC9) /// 0007399 // nervous system development (GO_REF:0000024 [ISS] UniProtKB:Q61477) /// 0045666 // positive regulation of neuron differentiation (GO_REF:0000024 [ISS] UniProtKB:Q61477) /// 0007165 // signal transduction (GO_REF:0000108 [IEA] GO:0048018) /// 0038098 // sequestering of BMP from receptor via BMP binding (PMID:23063586 [IDA]) /// 0048812 // neuron projection morphogenesis (GO_REF:0000024 [ISS] UniProtKB:Q61477) /// 0048263 // determination of dorsal identity (GO_REF:0000024 [ISS] UniProtKB:Q61477)	0005615 // extracellular space (PMID:23063586 [IC] GO:0038098) /// 0005615 // extracellular space (PMID:21873635 [IBA] PANTHER:PTN002309998|MGI:MGI:1344337|RGD:2359|MGI:MGI:1344367|UniProtKB:P41271) /// 0005615 // extracellular space (PMID:11594460 [IDA])	0005515 // protein binding (PMID:25416956 [IPI] UniProtKB:Q9UMX0-2) /// 0005515 // protein binding (PMID:25416956 [IPI] UniProtKB:P62166) /// 0016015 // morphogen activity (GO_REF:0000024 [ISS] UniProtKB:Q61477) /// 0048018 // receptor agonist activity (PMID:21873635 [IBA] PANTHER:PTN002309998|MGI:MGI:104591|MGI:MGI:1344337|FB:FBgn0038901) /// 0036122 // BMP binding (GO_REF:0000024 [ISS] UniProtKB:Q61477) /// 0036122 // BMP binding (PMID:21873635 [IBA] PANTHER:PTN002309998|UniProtKB:O60565|MGI:MGI:1344367|MGI:MGI:104591) /// 0042802 // identical protein binding (PMID:23063586 [IMP]) /// 0005515 // protein binding (PMID:25416956 [IPI] UniProtKB:Q8NF64-2) /// 0005515 // protein binding (PMID:25416956 [IPI] UniProtKB:Q9UMX0)	Neuroblastoma suppressor of tumorigenicity 1	NBL1|DAN|DAND1	protein	taxon:9606	20230909	IntAct			1856	0.980899	2.81179	3.65135	2188	1.3008	3.59169	4.83961
ID3	inhibitor of DNA binding 3	1	complement(23557926..23559501)	3399	18.946	1.3326	0.414249	0.000534521	0.0358681	1	ID3	UniProtKB	Q02535	ID3	enables	0007417 // central nervous system development (GO_REF:0000107 [IEA] UniProtKB:P41133|ensembl:ENSMUSP00000008016) /// 0045668 // negative regulation of osteoblast differentiation (GO_REF:0000107 [IEA] UniProtKB:P41133|ensembl:ENSMUSP00000008016) /// 0045662 // negative regulation of myoblast differentiation (GO_REF:0000107 [IEA] UniProtKB:P41133|ensembl:ENSMUSP00000008016) /// 0030182 // neuron differentiation (GO_REF:0000107 [IEA] UniProtKB:P41138|ensembl:ENSRNOP00000035270) /// 0030154 // cell differentiation (PMID:21873635 [IBA] PANTHER:PTN000919548|FB:FBgn0000575|RGD:2860|ZFIN:ZDB-GENE-020515-1|UniProtKB:O73933|UniProtKB:Q90X15|MGI:MGI:96396|MGI:MGI:99414|ZFIN:ZDB-GENE-020910-1|MGI:MGI:96398|RGD:2859|MGI:MGI:96397|RGD:2858) /// 0043065 // positive regulation of apoptotic process (GO_REF:0000107 [IEA] UniProtKB:P41138|ensembl:ENSRNOP00000035270) /// 0007517 // muscle organ development (GO_REF:0000043 [IEA] UniProtKB-KW:KW-0517) /// 0030855 // epithelial cell differentiation (GO_REF:0000107 [IEA] UniProtKB:P41133|ensembl:ENSMUSP00000008016) /// 0000122 // negative regulation of transcription from RNA polymerase II promoter (PMID:25248477 [TAS]) /// 0030903 // notochord development (GO_REF:0000107 [IEA] UniProtKB:P41133|ensembl:ENSMUSP00000008016) /// 0001656 // metanephros development (GO_REF:0000107 [IEA] UniProtKB:P41133|ensembl:ENSMUSP00000008016) /// 0042476 // odontogenesis (GO_REF:0000107 [IEA] UniProtKB:P41133|ensembl:ENSMUSP00000008016) /// 0006275 // regulation of DNA replication (GO_REF:0000107 [IEA] UniProtKB:P41138|ensembl:ENSRNOP00000035270) /// 0043433 // negative regulation of sequence-specific DNA binding transcription factor activity (PMID:14627819 [IDA]) /// 0000122 // negative regulation of transcription from RNA polymerase II promoter (PMID:21873635 [IBA] PANTHER:PTN000919548|MGI:MGI:99414|MGI:MGI:96398|RGD:2859|UniProtKB:P41134|MGI:MGI:96397|UniProtKB:P47928|MGI:MGI:96396|RGD:2858) /// 0010628 // positive regulation of gene expression (GO_REF:0000107 [IEA] UniProtKB:P41133|ensembl:ENSMUSP00000008016) /// 0007507 // heart development (GO_REF:0000107 [IEA] UniProtKB:P41133|ensembl:ENSMUSP00000008016) /// 0045892 // negative regulation of transcription, DNA-templated (PMID:14627819 [IDA]) /// 0072750 // cellular response to leptomycin B (GO_REF:0000107 [IEA] UniProtKB:P41133|ensembl:ENSMUSP00000008016) /// 0010629 // negative regulation of gene expression (GO_REF:0000107 [IEA] UniProtKB:P41133|ensembl:ENSMUSP00000008016) /// 0032922 // circadian regulation of gene expression (PMID:21873635 [IBA] PANTHER:PTN000919548|MGI:MGI:96397)	0005737 // cytoplasm (GO_REF:0000107 [IEA] UniProtKB:P41133|ensembl:ENSMUSP00000008016) /// 0005654 // nucleoplasm (Reactome:R-HSA-9613460 [TAS]) /// 0005634 // nucleus (PMID:21873635 [IBA] PANTHER:PTN000919548|MGI:MGI:96396|MGI:MGI:96397|UniProtKB:P47928|UniProtKB:P41134|RGD:2859|MGI:MGI:96398|UniProtKB:O73933|UniProtKB:Q02363|MGI:MGI:99414|FB:FBgn0000575)	0005515 // protein binding (PMID:32296183 [IPI] UniProtKB:O43559) /// 0005515 // protein binding (PMID:25416956 [IPI] UniProtKB:Q99081) /// 0005515 // protein binding (PMID:18255255 [IPI] UniProtKB:Q14192) /// 0043425 // bHLH transcription factor binding (GO_REF:0000107 [IEA] UniProtKB:P41133|ensembl:ENSMUSP00000008016) /// 0140416 /// 0140110 /// 0005515 // protein binding (PMID:32814053 [IPI] UniProtKB:G5E9A7) /// 0005515 // protein binding (PMID:28514442 [IPI] UniProtKB:P15884) /// 0005515 // protein binding (PMID:32296183 [IPI] UniProtKB:Q96NT3-2) /// 0005515 // protein binding (PMID:32296183 [IPI] UniProtKB:Q49AR9) /// 0005515 // protein binding (PMID:32814053 [IPI] UniProtKB:P51149) /// 0005515 // protein binding (PMID:32296183 [IPI] UniProtKB:Q6P5X5) /// 0005515 // protein binding (PMID:25416956 [IPI] UniProtKB:P15923) /// 0005515 // protein binding (PMID:20211142 [IPI] UniProtKB:Q99081) /// 0005515 // protein binding (PMID:25609649 [IPI] UniProtKB:P15884) /// 1901707 // leptomycin B binding (GO_REF:0000107 [IEA] UniProtKB:P41133|ensembl:ENSMUSP00000008016) /// 0005515 // protein binding (PMID:32296183 [IPI] UniProtKB:P15884-3) /// 0005515 // protein binding (PMID:32296183 [IPI] UniProtKB:P61968) /// 0005515 // protein binding (PMID:32296183 [IPI] UniProtKB:Q14192) /// 0005515 // protein binding (PMID:25416956 [IPI] UniProtKB:P15884) /// 0005515 // protein binding (PMID:25416956 [IPI] UniProtKB:Q5RGS3) /// 0005515 // protein binding (PMID:20861012 [IPI] UniProtKB:Q9WTL8) /// 0005515 // protein binding (PMID:32296183 [IPI] UniProtKB:Q6PEX3) /// 0005515 // protein binding (PMID:32296183 [IPI] UniProtKB:A6NI15) /// 0005515 // protein binding (PMID:32296183 [IPI] UniProtKB:P13349) /// 0005515 // protein binding (PMID:32814053 [IPI] UniProtKB:Q7Z699) /// 0005515 // protein binding (PMID:32296183 [IPI] UniProtKB:Q99081-3) /// 0046983 // protein dimerization activity (GO_REF:0000002 [IEA] InterPro:IPR011598|InterPro:IPR036638) /// 0005515 // protein binding (PMID:31515488 [IPI] UniProtKB:Q99081-3) /// 0005515 // protein binding (PMID:32296183 [IPI] UniProtKB:P49639) /// 0005515 // protein binding (PMID:32296183 [IPI] UniProtKB:A0A087WZT3) /// 0005515 // protein binding (PMID:20861012 [IPI] UniProtKB:O08785) /// 0019904 // protein domain specific binding (GO_REF:0000107 [IEA] UniProtKB:P41133|ensembl:ENSMUSP00000008016) /// 0005515 // protein binding (PMID:32296183 [IPI] UniProtKB:P15923-3) /// 0005515 // protein binding (PMID:31515488 [IPI] UniProtKB:Q99081) /// 0005515 // protein binding (PMID:32296183 [IPI] UniProtKB:Q02930-3) /// 0005515 // protein binding (PMID:32296183 [IPI] UniProtKB:Q92993) /// 0005515 // protein binding (PMID:32296183 [IPI] UniProtKB:O00560)	DNA-binding protein inhibitor ID-3	ID3|1R21|BHLHB25|HEIR1	protein	taxon:9606	20230909	IntAct			2947	5.14629	14.7521	5.7977	3493	6.86165	18.946	7.72612
RNA28SN2	RNA, 28S ribosomal N2	21	8213888..8218941	109864282	246.216	1.33806	0.420141	0.000232323	0.0205924	1																	202918	66.6075	190.933	399.205	241495	89.1716	246.216	534.16
CLC	Charcot-Leyden crystal galectin	19	complement(39731255..39738029)	1178	164.179	1.3384	0.420512	0.000256979	0.0219215	1	CLC	UniProtKB	Q05315	CLC	NOT|contributes_to	0002667 // regulation of T cell anergy (PMID:17502455 [IMP]) /// 0046006 // regulation of activated T cell proliferation (PMID:17502455 [IMP]) /// 0002724 // regulation of T cell cytokine production (PMID:17502455 [IMP]) /// 0070231 // T cell apoptotic process (PMID:17502455 [IDA])	0062023 /// 0005829 // cytosol (PMID:17502455 [IDA])	0097153 // cysteine-type endopeptidase activity involved in apoptotic process (PMID:17502455 [IDA]) /// 0004622 // lysophospholipase activity (PMID:11834744 [IDA]) /// 0030246 // carbohydrate binding (GO_REF:0000043 [IEA] UniProtKB-KW:KW-0430) /// 0042802 // identical protein binding (PMID:25416956 [IPI] UniProtKB:Q05315) /// 0005515 // protein binding (PMID:11834744 [IPI] UniProtKB:P19835) /// 0042802 // identical protein binding (PMID:32296183 [IPI] UniProtKB:Q05315)	Galectin-10	CLC|LGALS10|LGALS10A	protein	taxon:9606	20130908	UniProt			16889	44.403	127.283	33.2261	20105	59.4605	164.179	44.47
EDARADD	EDAR associated via death domain	1	236348259..236484930	128178	2.564	1.33865	0.420775	0.000713635	0.0421209	1	EDARADD	UniProtKB	Q8WWZ3	EDARADD	enables	0007165 // signal transduction (GO_REF:0000002 [IEA] InterPro:IPR000488) /// 0030154 // cell differentiation (GO_REF:0000043 [IEA] UniProtKB-KW:KW-0221)	0005829 // cytosol (Reactome:R-HSA-5675656 [TAS])	0005515 // protein binding (PMID:25416956 [IPI] UniProtKB:O00560) /// 0005515 // protein binding (PMID:25416956 [IPI] UniProtKB:G2XKQ0) /// 0005515 // protein binding (PMID:25416956 [IPI] UniProtKB:P63165) /// 0005515 // protein binding (PMID:25416956 [IPI] UniProtKB:Q6ZNA4) /// 0005515 // protein binding (PMID:31515488 [IPI] UniProtKB:Q96HA8) /// 0005515 // protein binding (PMID:25416956 [IPI] UniProtKB:Q9Y4K3) /// 0005515 // protein binding (PMID:25416956 [IPI] UniProtKB:Q149N8) /// 0005515 // protein binding (PMID:25416956 [IPI] UniProtKB:Q12933) /// 0005515 // protein binding (PMID:25416956 [IPI] UniProtKB:Q96HA8) /// 0005515 // protein binding (PMID:25416956 [IPI] UniProtKB:P63279)	Ectodysplasin-A receptor-associated adapter protein	EDARADD	protein	taxon:9606	20230909	IntAct			1563	0.693306	1.98739	3.07492	1861	0.9286	2.564	4.11632
HP	haptoglobin	16	72054505..72061055	3240	21.1721	1.34087	0.423171	0.0003049	0.0247055	1	HP	UniProtKB	P00738	HP	enables	0051354 // negative regulation of oxidoreductase activity (PMID:19740759 [IDA]) /// 0098869 // cellular oxidant detoxification (GO_REF:0000108 [IEA] GO:0016209) /// 0042542 // response to hydrogen peroxide (PMID:19740759 [IDA]) /// 0002376 // immune system process (GO_REF:0000043 [IEA] UniProtKB-KW:KW-0391) /// 0006952 // defense response (PMID:7036344 [TAS]) /// 2000296 // negative regulation of hydrogen peroxide catabolic process (PMID:19740759 [IDA]) /// 0042742 // defense response to bacterium (GO_REF:0000043 [IEA] UniProtKB-KW:KW-0044) /// 0006953 // acute-phase response (GO_REF:0000043 [IEA] UniProtKB-KW:KW-0011)	0005615 // extracellular space (PMID:22664934 [HDA]) /// 0005576 // extracellular region (PMID:14718574 [NAS]) /// 0070062 // extracellular exosome (PMID:23533145 [HDA]) /// 0031838 // haptoglobin-hemoglobin complex (PMID:19740759 [IDA]) /// 0005576 // extracellular region (Reactome:R-HSA-6798749 [TAS]) /// 0005615 // extracellular space (PMID:21873635 [IBA] PANTHER:PTN001207255|MGI:MGI:88492|RGD:620213|UniProtKB:P48740|MGI:MGI:2660692|UniProtKB:P00738|UniProtKB:P00739|RGD:2825|UniProtKB:P00736) /// 0005615 // extracellular space (PMID:19433579 [IDA]) /// 0005576 // extracellular region (Reactome:R-HSA-2230938 [TAS]) /// 0005615 // extracellular space (PMID:16502470 [HDA]) /// 0035580 // specific granule lumen (Reactome:R-HSA-6798749 [TAS]) /// 0071682 // endocytic vesicle lumen (Reactome:R-HSA-2230938 [TAS]) /// 0005576 // extracellular region (Reactome:R-HSA-6798745 [TAS]) /// 0005576 // extracellular region (Reactome:R-HSA-2168885 [TAS]) /// 0005615 // extracellular space (PMID:21805676 [IDA]) /// 0005615 // extracellular space (PMID:25645918 [IDA]) /// 0005576 // extracellular region (Reactome:R-HSA-2168883 [TAS]) /// 0072562 // blood microparticle (PMID:22516433 [HDA]) /// 1904724 // tertiary granule lumen (Reactome:R-HSA-6798745 [TAS]) /// 0070062 // extracellular exosome (PMID:19056867 [HDA])	0005515 // protein binding (PMID:31142615 [IPI] UniProtKB:Q9Y282) /// 0005515 // protein binding (PMID:19758344 [IPI] UniProtKB:P02647) /// 0005515 // protein binding (PMID:19758344 [IPI] UniProtKB:P02649) /// 0016209 // antioxidant activity (GO_REF:0000043 [IEA] UniProtKB-KW:KW-0049) /// 0030492 // hemoglobin binding (PMID:19740759 [IDA]) /// 0004252 // serine-type endopeptidase activity (PMID:21873635 [IBA] PANTHER:PTN001207255|RGD:620213|UniProtKB:P48740|UniProtKB:P00736|RGD:620214|MGI:MGI:88492|UniProtKB:P09871|UniProtKB:O00187)	Haptoglobin	HP	protein	taxon:9606	20230909	IntAct			5285	5.71554	16.3838	10.3973	6303	7.66789	21.1721	13.9415
RNASE3	ribonuclease A family member 3	14	20891385..20892348	6037	15.8164	1.34165	0.424008	0.000544164	0.0362469	1	RNASE3	UniProtKB	P12724	RNASE3	enables	0006935 // chemotaxis (PMID:21873635 [IBA] PANTHER:PTN000153602|MGI:MGI:108020|UniProtKB:P10153) /// 0002227 // innate immune response in mucosa (PMID:21873635 [IBA] PANTHER:PTN000153602|UniProtKB:P12724) /// 0050830 // defense response to Gram-positive bacterium (PMID:23992292 [IDA]) /// 0050830 // defense response to Gram-positive bacterium (PMID:12860195 [IDA]) /// 0050830 // defense response to Gram-positive bacterium (PMID:21873635 [IBA] PANTHER:PTN008517922|UniProtKB:P30374|MGI:MGI:88022|UniProtKB:Q9H1E1|UniProtKB:P03950|UniProtKB:Q93091|ZFIN:ZDB-GENE-050809-5|UniProtKB:P12724|ZFIN:ZDB-GENE-070713-7|ZFIN:ZDB-GENE-050208-420|UniProtKB:Q8TDE3|MGI:MGI:1925666) /// 0002227 // innate immune response in mucosa (PMID:12860195 [IDA]) /// 0019731 // antibacterial humoral response (PMID:12860195 [IDA]) /// 0006401 // RNA catabolic process (PMID:2745977 [TAS]) /// 0043152 // induction of bacterial agglutination (PMID:23992292 [IDA]) /// 0050829 // defense response to Gram-negative bacterium (PMID:23992292 [IDA]) /// 0061844 /// 0045087 // innate immune response (PMID:23992292 [IDA])	0005576 // extracellular region (Reactome:R-HSA-6798751 [TAS]) /// 0005576 // extracellular region (Reactome:R-HSA-6803063 [TAS]) /// 0035578 // azurophil granule lumen (Reactome:R-HSA-6798751 [TAS]) /// 0005615 // extracellular space (PMID:12860195 [IDA]) /// 0005615 // extracellular space (PMID:21873635 [IBA] PANTHER:PTN000153602|UniProtKB:P12724) /// 0005576 // extracellular region (Reactome:R-HSA-8948027 [TAS])	0003676 // nucleic acid binding (GO_REF:0000002 [IEA] InterPro:IPR001427) /// 0004540 // ribonuclease activity (PMID:21873635 [IBA] PANTHER:PTN008517922|UniProtKB:Q8TDE3|MGI:MGI:104984|UniProtKB:P27043|UniProtKB:P07998|MGI:MGI:1890464|UniProtKB:P10153|ZFIN:ZDB-GENE-050809-5|UniProtKB:Q93091|UniProtKB:P03950|ZFIN:ZDB-GENE-050208-420|MGI:MGI:2656551|ZFIN:ZDB-GENE-070713-7|UniProtKB:P10152|UniProtKB:P00669|UniProtKB:P30374|UniProtKB:Q9H1E1|MGI:MGI:1201793|MGI:MGI:88022|MGI:MGI:1890463|UniProtKB:P34096) /// 0004519 // endonuclease activity (GO_REF:0000043 [IEA] UniProtKB-KW:KW-0255) /// 0001530 // lipopolysaccharide binding (PMID:23992292 [IDA])	Eosinophil cationic protein	RNASE3|ECP|RNS3	protein	taxon:9606	20170510	UniProt			1888	4.26721	12.2321	3.7143	2253	5.72821	15.8164	4.98338
DSEL	dermatan sulfate epimerase like	18	complement(67506587..67516720)	92126	0.826917	1.34282	0.425265	0.00079747	0.0446026	1	DSEL	UniProtKB	Q8IZU8	DSEL	enables	0030208 // dermatan sulfate biosynthetic process (Reactome:R-HSA-2022923 [TAS]) /// 0030204 // chondroitin sulfate metabolic process (PMID:21873635 [IBA] PANTHER:PTN001036588|MGI:MGI:2442948) /// 0030205 // dermatan sulfate metabolic process (PMID:21873635 [IBA] PANTHER:PTN001036588|MGI:MGI:2442948|UniProtKB:Q9UL01)	0000139 // Golgi membrane (Reactome:R-HSA-2022052 [TAS])	0047757 // chondroitin-glucuronate 5-epimerase activity (Reactome:R-HSA-2022052 [TAS]) /// 0047757 // chondroitin-glucuronate 5-epimerase activity (PMID:21873635 [IBA] PANTHER:PTN001036588|MGI:MGI:2442948|UniProtKB:Q9UL01|UniProtKB:P0C2H4) /// 0008146 // sulfotransferase activity (GO_REF:0000002 [IEA] InterPro:IPR000863)	Dermatan-sulfate epimerase-like protein	DSEL|C18orf4|NCAG1	protein	taxon:9606	20230911	InterPro			1245	0.222902	0.638959	2.44932	1487	0.299483	0.826917	3.28908
MS4A3	membrane spanning 4-domains A3	11	60056665..60071115	932	21.5855	1.3438	0.426322	0.00026598	0.0224123	1	MS4A3	UniProtKB	Q96HJ5	MS4A3	enables		0035579 // specific granule membrane (Reactome:R-HSA-6799350 [TAS]) /// 0048471 // perinuclear region of cytoplasm (GO_REF:0000044 [IEA] UniProtKB-SubCell:SL-0198) /// 0005886 // plasma membrane (Reactome:R-HSA-6799350 [TAS]) /// 0005886 // plasma membrane (PMID:21873635 [IBA] PANTHER:PTN007751269|UniProtKB:Q96JQ5|MGI:MGI:1913083)	0005515 // protein binding (PMID:32296183 [IPI] UniProtKB:O95159) /// 0005515 // protein binding (PMID:32296183 [IPI] UniProtKB:Q9NY91) /// 0005515 // protein binding (PMID:32296183 [IPI] UniProtKB:Q9NRQ5) /// 0005515 // protein binding (PMID:32296183 [IPI] UniProtKB:Q96CE8) /// 0005515 // protein binding (PMID:32296183 [IPI] UniProtKB:Q96EC8) /// 0005515 // protein binding (PMID:32296183 [IPI] UniProtKB:O43765) /// 0005515 // protein binding (PMID:32296183 [IPI] UniProtKB:O95832) /// 0005515 // protein binding (PMID:32296183 [IPI] UniProtKB:Q8WVX3-2) /// 0005515 // protein binding (PMID:32296183 [IPI] UniProtKB:Q9UNK0) /// 0005515 // protein binding (PMID:32296183 [IPI] UniProtKB:Q9Y267) /// 0005515 // protein binding (PMID:32296183 [IPI] UniProtKB:P24593) /// 0005515 // protein binding (PMID:32296183 [IPI] UniProtKB:Q9BZL3) /// 0005515 // protein binding (PMID:32296183 [IPI] UniProtKB:Q9NV12) /// 0005515 // protein binding (PMID:32296183 [IPI] UniProtKB:P52803) /// 0005515 // protein binding (PMID:32296183 [IPI] UniProtKB:Q6ZP80) /// 0005515 // protein binding (PMID:32296183 [IPI] UniProtKB:Q9UKR5) /// 0005515 // protein binding (PMID:32296183 [IPI] UniProtKB:A2RU14) /// 0005515 // protein binding (PMID:32296183 [IPI] UniProtKB:Q5J8X5) /// 0005515 // protein binding (PMID:32296183 [IPI] UniProtKB:P19397) /// 0005515 // protein binding (PMID:32296183 [IPI] UniProtKB:Q12983) /// 0005515 // protein binding (PMID:15671017 [IPI] UniProtKB:Q16667) /// 0005515 // protein binding (PMID:32296183 [IPI] UniProtKB:P54852) /// 0005515 // protein binding (PMID:32296183 [IPI] UniProtKB:Q8WW34-2) /// 0005515 // protein binding (PMID:32296183 [IPI] UniProtKB:O95393) /// 0005515 // protein binding (PMID:32296183 [IPI] UniProtKB:P56747) /// 0005515 // protein binding (PMID:32296183 [IPI] UniProtKB:P55061) /// 0005515 // protein binding (PMID:32296183 [IPI] UniProtKB:P21854) /// 0005515 // protein binding (PMID:32296183 [IPI] UniProtKB:Q8N0U8) /// 0005515 // protein binding (PMID:32296183 [IPI] UniProtKB:Q96IW7) /// 0005515 // protein binding (PMID:32296183 [IPI] UniProtKB:P60201-2) /// 0005515 // protein binding (PMID:32296183 [IPI] UniProtKB:Q01628) /// 0005515 // protein binding (PMID:32296183 [IPI] UniProtKB:Q9P0B6) /// 0005515 // protein binding (PMID:32296183 [IPI] UniProtKB:Q16617) /// 0005515 // protein binding (PMID:32296183 [IPI] UniProtKB:Q8IY26) /// 0005515 // protein binding (PMID:32296183 [IPI] UniProtKB:Q9Y6I9) /// 0005515 // protein binding (PMID:32296183 [IPI] UniProtKB:Q15848) /// 0005515 // protein binding (PMID:32296183 [IPI] UniProtKB:Q6UX40) /// 0005515 // protein binding (PMID:32296183 [IPI] UniProtKB:Q99437)	Membrane-spanning 4-domains subfamily A member 3	MS4A3|CD20L|HTM4	protein	taxon:9606	20090511	UniProt			5783	5.81443	16.6673	11.377	6912	7.8176	21.5855	15.2886
LCN10	lipocalin 10	9	complement(136738170..136742940)	414332	9.05282	1.34522	0.427842	0.000321385	0.0256313	1	LCN10	UniProtKB	Q6JVE6	LCN10	enables		0005576 // extracellular region (GO_REF:0000044 [IEA] UniProtKB-SubCell:SL-0243)	0036094 // small molecule binding (GO_REF:0000002 [IEA] InterPro:IPR002345)	Epididymal-specific lipocalin-10	LCN10	protein	taxon:9606	20230911	InterPro			3364	2.43595	6.98275	6.61807	4025	3.27865	9.05282	8.90285
HBEGF	heparin binding EGF like growth factor	5	complement(140332843..140346603)	1839	12.2264	1.35338	0.436562	0.000205259	0.0187166	1	HBEGF	UniProtKB	Q99075	HBEGF	enables	0007517 // muscle organ development (PMID:8347598 [TAS]) /// 0007173 // epidermal growth factor receptor signaling pathway (PMID:17655843 [IMP]) /// 0090303 // positive regulation of wound healing (PMID:17655843 [IMP]) /// 0051549 // positive regulation of keratinocyte migration (GO_REF:0000107 [IEA] UniProtKB:Q06186|ensembl:ENSMUSP00000025363) /// 0007173 // epidermal growth factor receptor signaling pathway (PMID:21873635 [IBA] PANTHER:PTN001643577|RGD:2149|MGI:MGI:99439|MGI:MGI:1919170|UniProtKB:O14944|MGI:MGI:107508|MGI:MGI:88068|MGI:MGI:98724|UniProtKB:Q99075|RGD:620275|RGD:2526|MGI:MGI:96070|UniProtKB:P01135|UniProtKB:P15514) /// 0035313 // wound healing, spreading of epidermal cells (GO_REF:0000107 [IEA] UniProtKB:Q06186|ensembl:ENSMUSP00000025363) /// 0050731 // positive regulation of peptidyl-tyrosine phosphorylation (GO_REF:0000107 [IEA] UniProtKB:Q06186|ensembl:ENSMUSP00000025363) /// 0038134 // ERBB2-EGFR signaling pathway (GO_REF:0000107 [IEA] UniProtKB:Q06186|ensembl:ENSMUSP00000025363) /// 0007173 // epidermal growth factor receptor signaling pathway (PMID:8702723 [IDA]) /// 0008284 // positive regulation of cell proliferation (PMID:21873635 [IBA] PANTHER:PTN001643577|MGI:MGI:98724|UniProtKB:P15514|RGD:620275|MGI:MGI:96070|UniProtKB:P01135|MGI:MGI:1919170|UniProtKB:O14944|UniProtKB:Q6UW88|RGD:2149|MGI:MGI:99439|MGI:MGI:88068|RGD:620299|RGD:3849|MGI:MGI:107508) /// 0007165 // signal transduction (PMID:1840698 [TAS]) /// 0048661 // positive regulation of smooth muscle cell proliferation (GO_REF:0000107 [IEA] UniProtKB:Q06186|ensembl:ENSMUSP00000025363) /// 0030335 // positive regulation of cell migration (PMID:17655843 [IMP]) /// 0051545 // negative regulation of elastin biosynthetic process (GO_REF:0000107 [IEA] UniProtKB:Q06175|ensembl:ENSRNOP00000025157) /// 0030307 // positive regulation of cell growth (GO_REF:0000107 [IEA] UniProtKB:Q06175|ensembl:ENSRNOP00000025157) /// 0060326 // cell chemotaxis (PMID:24008408 [IMP]) /// 0051897 // positive regulation of protein kinase B signaling (PMID:17655843 [IMP]) /// 0008016 // regulation of heart contraction (GO_REF:0000107 [IEA] UniProtKB:Q06186|ensembl:ENSMUSP00000025363) /// 0038135 // ERBB2-ERBB4 signaling pathway (GO_REF:0000107 [IEA] UniProtKB:Q06186|ensembl:ENSMUSP00000025363)	0005576 // extracellular region (Reactome:R-HSA-9634702 [TAS]) /// 0005576 // extracellular region (Reactome:R-HSA-2179415 [TAS]) /// 0005576 // extracellular region (Reactome:R-HSA-1225978 [TAS]) /// 0005576 // extracellular region (Reactome:R-HSA-5672965 [TAS]) /// 0009986 // cell surface (PMID:12743035 [IDA]) /// 0005576 // extracellular region (Reactome:R-HSA-6785648 [TAS]) /// 0005576 // extracellular region (Reactome:R-HSA-177927 [TAS]) /// 0005615 // extracellular space (PMID:21873635 [IBA] PANTHER:PTN000077690|MGI:MGI:88068|UniProtKB:P35070|RGD:3849|RGD:620299|MGI:MGI:107508|MGI:MGI:1919170|UniProtKB:O14944|RGD:2149|MGI:MGI:99439|UniProtKB:P15514|UniProtKB:Q99075|MGI:MGI:96070|UniProtKB:P01135|MGI:MGI:98724) /// 0030669 // clathrin-coated endocytic vesicle membrane (Reactome:R-HSA-8868660 [TAS]) /// 0030669 // clathrin-coated endocytic vesicle membrane (Reactome:R-HSA-8868661 [TAS]) /// 0005886 // plasma membrane (PMID:15389565 [TAS]) /// 0005576 // extracellular region (Reactome:R-HSA-177923 [TAS]) /// 0030669 // clathrin-coated endocytic vesicle membrane (Reactome:R-HSA-8869438 [TAS]) /// 0005576 // extracellular region (Reactome:R-HSA-177925 [TAS]) /// 0005576 // extracellular region (Reactome:R-HSA-177922 [TAS]) /// 0005576 // extracellular region (Reactome:R-HSA-177924 [TAS]) /// 0005576 // extracellular region (Reactome:R-HSA-177926 [TAS]) /// 0030666 // endocytic vesicle membrane (Reactome:R-HSA-5336420 [TAS]) /// 0005576 // extracellular region (Reactome:R-HSA-1963563 [TAS]) /// 0005576 // extracellular region (Reactome:R-HSA-183089 [TAS]) /// 0005576 // extracellular region (Reactome:R-HSA-8867047 [TAS]) /// 0005576 // extracellular region (Reactome:R-HSA-8868071 [TAS]) /// 0005576 // extracellular region (Reactome:R-HSA-8857565 [TAS]) /// 0005576 // extracellular region (Reactome:R-HSA-8867041 [TAS]) /// 0005576 // extracellular region (Reactome:R-HSA-183058 [TAS]) /// 0005576 // extracellular region (Reactome:R-HSA-1236398 [TAS]) /// 0005576 // extracellular region (Reactome:R-HSA-8866279 [TAS]) /// 0005886 // plasma membrane (Reactome:R-HSA-9624272 [TAS]) /// 0030669 // clathrin-coated endocytic vesicle membrane (Reactome:R-HSA-8868658 [TAS]) /// 0005576 // extracellular region (Reactome:R-HSA-1250370 [TAS]) /// 0005576 // extracellular region (Reactome:R-HSA-2179407 [TAS]) /// 0005576 // extracellular region (Reactome:R-HSA-8868230 [TAS]) /// 0005576 // extracellular region (Reactome:R-HSA-1250315 [TAS]) /// 0005576 // extracellular region (Reactome:R-HSA-1250220 [TAS]) /// 0030669 // clathrin-coated endocytic vesicle membrane (Reactome:R-HSA-8868659 [TAS]) /// 0005576 // extracellular region (Reactome:R-HSA-177936 [TAS]) /// 0005576 // extracellular region (Reactome:R-HSA-177935 [TAS]) /// 0005576 // extracellular region (Reactome:R-HSA-2179387 [TAS]) /// 0005576 // extracellular region (Reactome:R-HSA-1963589 [TAS]) /// 0005576 // extracellular region (Reactome:R-HSA-177939 [TAS]) /// 0005576 // extracellular region (Reactome:R-HSA-8868648 [TAS]) /// 0030669 // clathrin-coated endocytic vesicle membrane (Reactome:R-HSA-8871193 [TAS]) /// 0005576 // extracellular region (Reactome:R-HSA-183002 [TAS]) /// 0005576 // extracellular region (Reactome:R-HSA-182993 [TAS]) /// 0005886 // plasma membrane (GO_REF:0000024 [ISS] UniProtKB:Q06186) /// 0005576 // extracellular region (Reactome:R-HSA-8857577 [TAS]) /// 0005576 // extracellular region (Reactome:R-HSA-182986 [TAS]) /// 0005576 // extracellular region (Reactome:R-HSA-1963581 [TAS]) /// 0005886 // plasma membrane (Reactome:R-HSA-5336417 [TAS]) /// 0005576 // extracellular region (Reactome:R-HSA-8951490 [TAS]) /// 0005576 // extracellular region (Reactome:R-HSA-8867044 [TAS]) /// 0005576 // extracellular region (Reactome:R-HSA-8868072 [TAS]) /// 0005576 // extracellular region (Reactome:R-HSA-8857555 [TAS]) /// 0005576 // extracellular region (Reactome:R-HSA-1250346 [TAS]) /// 0005576 // extracellular region (Reactome:R-HSA-8848005 [TAS]) /// 0005576 // extracellular region (Reactome:R-HSA-8867756 [TAS]) /// 0005576 // extracellular region (Reactome:R-HSA-1306972 [TAS]) /// 0005576 // extracellular region (Reactome:R-HSA-1250380 [TAS]) /// 0005576 // extracellular region (Reactome:R-HSA-183072 [TAS]) /// 0005576 // extracellular region (Reactome:R-HSA-183036 [TAS]) /// 0005576 // extracellular region (Reactome:R-HSA-1250195 [TAS]) /// 0005615 // extracellular space (PMID:8702723 [IDA]) /// 0005576 // extracellular region (Reactome:R-HSA-177944 [TAS]) /// 0005615 // extracellular space (PMID:12743035 [IDA]) /// 0005576 // extracellular region (Reactome:R-HSA-177942 [TAS]) /// 0005576 // extracellular region (Reactome:R-HSA-177945 [TAS]) /// 0005576 // extracellular region (Reactome:R-HSA-177941 [TAS]) /// 0005576 // extracellular region (Reactome:R-HSA-177943 [TAS]) /// 0005576 // extracellular region (Reactome:R-HSA-212706 [TAS]) /// 0030669 // clathrin-coated endocytic vesicle membrane (Reactome:R-HSA-5336422 [TAS]) /// 0005576 // extracellular region (Reactome:R-HSA-9625482 [TAS]) /// 0005576 // extracellular region (Reactome:R-NUL-1251988 [TAS]) /// 0005576 // extracellular region (Reactome:R-HSA-1250348 [TAS]) /// 0005576 // extracellular region (Reactome:R-HSA-8867754 [TAS]) /// 0005576 // extracellular region (Reactome:R-HSA-1977958 [TAS]) /// 0005576 // extracellular region (Reactome:R-HSA-8868651 [TAS]) /// 0005576 // extracellular region (Reactome:R-HSA-9625487 [TAS]) /// 0005576 // extracellular region (Reactome:R-HSA-1977959 [TAS]) /// 0005576 // extracellular region (Reactome:R-HSA-2400009 [TAS]) /// 0005615 // extracellular space (PMID:15389565 [TAS]) /// 0005576 // extracellular region (Reactome:R-HSA-182969 [TAS]) /// 0005576 // extracellular region (Reactome:R-HSA-182994 [TAS]) /// 0005576 // extracellular region (Reactome:R-HSA-1963582 [TAS]) /// 0005576 // extracellular region (Reactome:R-HSA-182990 [TAS]) /// 0005576 // extracellular region (Reactome:R-HSA-8857583 [TAS]) /// 0009986 // cell surface (PMID:15289334 [NAS]) /// 0005576 // extracellular region (Reactome:R-HSA-1306979 [TAS]) /// 0005576 // extracellular region (Reactome:R-HSA-8857549 [TAS]) /// 0005576 // extracellular region (Reactome:R-HSA-183067 [TAS]) /// 0030666 // endocytic vesicle membrane (Reactome:R-HSA-5336413 [TAS]) /// 0005576 // extracellular region (Reactome:R-HSA-8863804 [TAS]) /// 0005576 // extracellular region (Reactome:R-HSA-1250357 [TAS]) /// 0005576 // extracellular region (Reactome:R-HSA-1250353 [TAS]) /// 0005576 // extracellular region (Reactome:R-HSA-8847995 [TAS]) /// 0005576 // extracellular region (Reactome:R-HSA-8868236 [TAS]) /// 0005576 // extracellular region (Reactome:R-HSA-1306969 [TAS]) /// 0005576 // extracellular region (Reactome:R-HSA-183084 [TAS]) /// 0005615 // extracellular space (GO_REF:0000024 [ISS] UniProtKB:Q06186) /// 0005576 // extracellular region (Reactome:R-HSA-8868661 [TAS]) /// 0005576 // extracellular region (Reactome:R-HSA-2316434 [TAS]) /// 0005576 // extracellular region (Reactome:R-HSA-177934 [TAS]) /// 0005576 // extracellular region (Reactome:R-HSA-212713 [TAS]) /// 0005576 // extracellular region (Reactome:R-HSA-177937 [TAS]) /// 0005576 // extracellular region (Reactome:R-HSA-9624272 [TAS]) /// 0005576 // extracellular region (Reactome:R-HSA-1963586 [TAS]) /// 0005576 // extracellular region (Reactome:R-HSA-177938 [TAS]) /// 0005576 // extracellular region (Reactome:R-HSA-177930 [TAS]) /// 0005576 // extracellular region (Reactome:R-HSA-177933 [TAS]) /// 0030669 // clathrin-coated endocytic vesicle membrane (Reactome:R-HSA-8871194 [TAS]) /// 0030669 // clathrin-coated endocytic vesicle membrane (Reactome:R-HSA-5336413 [TAS]) /// 0005886 // plasma membrane (Reactome:R-HSA-5336422 [TAS]) /// 0005576 // extracellular region (Reactome:R-HSA-212710 [TAS]) /// 0005576 // extracellular region (Reactome:R-HSA-183051 [TAS]) /// 0005576 // extracellular region (Reactome:R-HSA-6785636 [TAS]) /// 0005576 // extracellular region (Reactome:R-HSA-1250383 [TAS]) /// 0005576 // extracellular region (Reactome:R-HSA-183055 [TAS])	0008201 // heparin binding (PMID:21873635 [IBA] PANTHER:PTN000077739|MGI:MGI:96070|UniProtKB:Q99075) /// 0030297 // transmembrane receptor protein tyrosine kinase activator activity (PMID:8702723 [IDA]) /// 0005515 // protein binding (PMID:32814053 [IPI] UniProtKB:P06396) /// 0005515 // protein binding (PMID:9135143 [IPI] UniProtKB:Q15303) /// 0008201 // heparin binding (PMID:8300582 [IMP]) /// 0005154 // epidermal growth factor receptor binding (PMID:21873635 [IBA] PANTHER:PTN000077690|MGI:MGI:1919170|RGD:2149|UniProtKB:Q6UW88|MGI:MGI:107508|MGI:MGI:96070|UniProtKB:P01135|RGD:620275|RGD:3849|RGD:2526) /// 0005515 // protein binding (PMID:32814053 [IPI] UniProtKB:P22607) /// 0048018 // receptor agonist activity (PMID:8702723 [IDA]) /// 0005515 // protein binding (PMID:9135143 [IPI] UniProtKB:P00533) /// 0008083 // growth factor activity (PMID:12070119 [IDA]) /// 0005515 // protein binding (PMID:28988771 [IPI] UniProtKB:P00533) /// 0008083 // growth factor activity (PMID:21873635 [IBA] PANTHER:PTN000077690|RGD:2149|UniProtKB:Q6UW88|MGI:MGI:1919170|MGI:MGI:96070|UniProtKB:P01135|RGD:620275|UniProtKB:Q99075|RGD:620299|RGD:2526)	Proheparin-binding EGF-like growth factor	HBEGF|DTR|DTS|HEGFL	protein	taxon:9606	20230909	IntAct			4648	3.27009	9.37385	9.14411	5595	4.42802	12.2264	12.3755
RNA28SN4	RNA, 28S ribosomal N4	KI270733.1	130204..135280	109864272	924.256	1.36074	0.444394	9.79744e-05	0.0114031	1																	752433	245.866	704.785	1480.28	910660	334.736	924.256	2014.28
LOC107985563	- -	22	39066327..39069975	107985563	13.5385	1.3612	0.444884	0.000204852	0.0187166	1																	2819	3.60017	10.3201	5.54588	3413	4.90321	13.5385	7.54917
OSM	oncostatin M	22	complement(30262829..30266851)	5008	16.7222	1.36255	0.446314	0.000118787	0.0128985	1	OSM	UniProtKB	P13725	OSM	acts_upstream_of	0051897 // positive regulation of protein kinase B signaling (PMID:28972028 [IGI] RNAcentral:URS0000574A2C_9606) /// 0050731 // positive regulation of peptidyl-tyrosine phosphorylation (PMID:8999038 [IDA]) /// 0046888 // negative regulation of hormone secretion (PMID:7867561 [IDA]) /// 0008285 // negative regulation of cell proliferation (PMID:1717982 [TAS]) /// 1902036 // regulation of hematopoietic stem cell differentiation (PMID:1542793 [TAS]) /// 0002675 // positive regulation of acute inflammatory response (PMID:8999038 [IC] GO:0005125) /// 0050731 // positive regulation of peptidyl-tyrosine phosphorylation (PMID:7508917 [IDA]) /// 0038165 // oncostatin-M-mediated signaling pathway (PMID:8999038 [IDA]) /// 0038165 // oncostatin-M-mediated signaling pathway (PMID:28972028 [IDA]) /// 0050729 // positive regulation of inflammatory response (PMID:28972028 [IDA]) /// 0051781 // positive regulation of cell division (GO_REF:0000043 [IEA] UniProtKB-KW:KW-0497) /// 0045944 // positive regulation of transcription from RNA polymerase II promoter (PMID:7508917 [IDA]) /// 0032740 // positive regulation of interleukin-17 production (PMID:28972028 [IDA]) /// 0042531 // positive regulation of tyrosine phosphorylation of STAT protein (PMID:21912637 [IDA]) /// 0043410 // positive regulation of MAPK cascade (PMID:7508917 [IDA]) /// 0008284 // positive regulation of cell proliferation (PMID:8999038 [IDA]) /// 0033138 // positive regulation of peptidyl-serine phosphorylation (PMID:7508917 [IDA]) /// 0006955 // immune response (GO_REF:0000002 [IEA] InterPro:IPR001581|InterPro:IPR019827)	0005576 // extracellular region (Reactome:R-HSA-6789615 [TAS]) /// 0005615 // extracellular space (GO_REF:0000043 [IEA] UniProtKB-KW:KW-0202) /// 0005576 // extracellular region (Reactome:R-HSA-6783524 [TAS]) /// 0005576 // extracellular region (Reactome:R-HSA-6783552 [TAS])	0005125 // cytokine activity (PMID:8999038 [IDA]) /// 0005515 // protein binding (PMID:16051226 [IPI] UniProtKB:P40189) /// 0005125 // cytokine activity (PMID:21873635 [IBA] PANTHER:PTN000370309|UniProtKB:P13725|MGI:MGI:104749) /// 0005147 // oncostatin-M receptor binding (PMID:8999038 [IPI] UniProtKB:P40189) /// 0008083 // growth factor activity (PMID:8999038 [IDA]) /// 0005515 // protein binding (PMID:28514442 [IPI] UniProtKB:P40189) /// 0005147 // oncostatin-M receptor binding (PMID:8999038 [IPI] UniProtKB:Q99650)	Oncostatin-M	OSM	protein	taxon:9606	20230822	BHF-UCL	occurs_in(CL:0000492)		8636	4.44243	12.7344	16.9898	10466	6.05626	16.7222	23.1496
CEACAM8	CEA cell adhesion molecule 8	19	complement(42580243..42594924)	1088	10.9521	1.36389	0.447725	0.00013348	0.0140132	1	CEACAM8	UniProtKB	P31997	CEACAM8	enables	0006955 // immune response (PMID:2208113 [TAS]) /// 0007157 // heterophilic cell-cell adhesion via plasma membrane cell adhesion molecules (PMID:21873635 [IBA] PANTHER:PTN002546828|UniProtKB:P40199|UniProtKB:P06731|UniProtKB:P31997) /// 0007157 // heterophilic cell-cell adhesion via plasma membrane cell adhesion molecules (PMID:8776764 [IMP]) /// 0007157 // heterophilic cell-cell adhesion via plasma membrane cell adhesion molecules (PMID:11590190 [IMP])	0009986 // cell surface (PMID:8776764 [IDA]) /// 0009986 // cell surface (PMID:21873635 [IBA] PANTHER:PTN002546828|UniProtKB:P40199|UniProtKB:P31997|UniProtKB:P06731) /// 0070062 // extracellular exosome (PMID:23533145 [HDA]) /// 0005886 // plasma membrane (Reactome:R-HSA-202717 [TAS]) /// 0035579 // specific granule membrane (Reactome:R-HSA-6799350 [TAS]) /// 0005886 // plasma membrane (Reactome:R-HSA-6798739 [TAS]) /// 0005886 // plasma membrane (Reactome:R-HSA-6799350 [TAS]) /// 0098552 // side of membrane (GO_REF:0000043 [IEA] UniProtKB-KW:KW-0336) /// 0005615 // extracellular space (PMID:25645918 [IDA]) /// 0035577 // azurophil granule membrane (Reactome:R-HSA-6798739 [TAS]) /// 0005886 // plasma membrane (Reactome:R-HSA-6798747 [TAS]) /// 0070821 // tertiary granule membrane (Reactome:R-HSA-6798747 [TAS])	0005515 // protein binding (PMID:21982860 [IPI] UniProtKB:P40199) /// 0046982 // protein heterodimerization activity (PMID:26483485 [IDA]) /// 0005515 // protein binding (PMID:11994468 [IPI] UniProtKB:P13688) /// 0005515 // protein binding (PMID:26483485 [IPI] UniProtKB:P40199)	Carcinoembryonic antigen-related cell adhesion molecule 8	CEACAM8|CGM6	protein	taxon:9606	20160401	UniProt			5209	2.90668	8.33212	10.2478	6319	3.9665	10.9521	13.9769
ENPP3	ectonucleotide pyrophosphatase/phosphodiesterase 3	6	131637302..131747410	5169	1.87953	1.3693	0.453439	0.000400202	0.0298011	1	ENPP3	UniProtKB	O14638	ENPP3	NOT|involved_in	0006220 // pyrimidine nucleotide metabolic process (PMID:11342463 [IMP]) /// 0009143 // nucleoside triphosphate catabolic process (PMID:10513816 [IDA]) /// 0050728 // negative regulation of inflammatory response (GO_REF:0000024 [ISS] UniProtKB:Q6DYE8) /// 0046034 // ATP metabolic process (PMID:29717535 [IDA]) /// 0070667 // negative regulation of mast cell proliferation (GO_REF:0000024 [ISS] UniProtKB:Q6DYE8) /// 0009143 // nucleoside triphosphate catabolic process (PMID:21873635 [IBA] PANTHER:PTN002562536|UniProtKB:O14638) /// 0002276 // basophil activation involved in immune response (GO_REF:0000024 [ISS] UniProtKB:Q6DYE8) /// 0055062 // phosphate ion homeostasis (GO_REF:0000107 [IEA] UniProtKB:Q6DYE8|ensembl:ENSMUSP00000020169) /// 0033007 // negative regulation of mast cell activation involved in immune response (GO_REF:0000024 [ISS] UniProtKB:Q6DYE8) /// 0006796 // phosphate-containing compound metabolic process (PMID:10513816 [IDA]) /// 0030505 // inorganic diphosphate transport (PMID:10513816 [IDA])	0016324 // apical plasma membrane (GO_REF:0000044 [IEA] UniProtKB-SubCell:SL-0015) /// 0009897 // external side of plasma membrane (PMID:11342463 [IDA]) /// 0070062 // extracellular exosome (PMID:19056867 [HDA]) /// 0048471 // perinuclear region of cytoplasm (PMID:10513816 [IDA]) /// 0070062 // extracellular exosome (PMID:19199708 [HDA])	0003676 // nucleic acid binding (GO_REF:0000002 [IEA] InterPro:IPR001604|InterPro:IPR020821) /// 0004528 // phosphodiesterase I activity (PMID:11342463 [IMP]) /// 0008270 // zinc ion binding (PMID:29717535 [IDA]) /// 0005509 // calcium ion binding (PMID:29717535 [IDA]) /// 0047429 // nucleoside-triphosphate diphosphatase activity (PMID:21873635 [IBA] PANTHER:PTN002562536|MGI:MGI:2143702|UniProtKB:O14638) /// 0047429 // nucleoside-triphosphate diphosphatase activity (PMID:10513816 [IDA]) /// 0047429 // nucleoside-triphosphate diphosphatase activity (PMID:29717535 [IDA])	Ectonucleotide pyrophosphatase/phosphodiesterase family member 3	ENPP3|PDNP3	protein	taxon:9606	20080225	BHF-UCL			1115	0.496843	1.42422	2.19356	1358	0.680707	1.87953	3.00374
CEACAM6	CEA cell adhesion molecule 6	19	41755530..41772211	4680	10.3016	1.37159	0.455853	0.00011038	0.0124013	1	CEACAM6	UniProtKB	P40199	CEACAM6	enables	0034116 // positive regulation of heterotypic cell-cell adhesion (PMID:16204051 [IMP]) /// 0030335 // positive regulation of cell migration (PMID:25171863 [IMP]) /// 2000811 // negative regulation of anoikis (PMID:10910050 [IMP]) /// 0007156 // homophilic cell adhesion via plasma membrane adhesion molecules (PMID:11590190 [IMP]) /// 0007157 // heterophilic cell-cell adhesion via plasma membrane cell adhesion molecules (PMID:8776764 [IMP]) /// 0007157 // heterophilic cell-cell adhesion via plasma membrane cell adhesion molecules (PMID:11590190 [IMP]) /// 1904906 // positive regulation of endothelial cell-matrix adhesion via fibronectin (PMID:16204051 [IMP]) /// 0007165 // signal transduction (PMID:14724575 [IMP]) /// 0008284 // positive regulation of cell proliferation (PMID:25171863 [IMP]) /// 0030335 // positive regulation of cell migration (PMID:16204051 [IMP]) /// 2000811 // negative regulation of anoikis (PMID:14724575 [IMP]) /// 0006915 // apoptotic process (GO_REF:0000043 [IEA] UniProtKB-KW:KW-0053) /// 0007157 // heterophilic cell-cell adhesion via plasma membrane cell adhesion molecules (PMID:2803308 [IMP]) /// 0007157 // heterophilic cell-cell adhesion via plasma membrane cell adhesion molecules (PMID:21873635 [IBA] PANTHER:PTN002546828|UniProtKB:P40199|UniProtKB:P06731|UniProtKB:P31997) /// 0007156 // homophilic cell adhesion via plasma membrane adhesion molecules (PMID:2803308 [IMP])	0016324 // apical plasma membrane (PMID:10436421 [IDA]) /// 0009986 // cell surface (PMID:2317824 [IDA]) /// 0009986 // cell surface (PMID:21873635 [IBA] PANTHER:PTN002546828|UniProtKB:P40199|UniProtKB:P31997|UniProtKB:P06731) /// 0009986 // cell surface (PMID:16204051 [IDA]) /// 0005886 // plasma membrane (Reactome:R-HSA-202717 [TAS]) /// 0016020 // membrane (PMID:2317824 [IDA]) /// 0035577 // azurophil granule membrane (Reactome:R-HSA-6798739 [TAS]) /// 0005886 // plasma membrane (Reactome:R-HSA-8867135 [TAS]) /// 0009986 // cell surface (PMID:2803308 [IC] GO:0007156) /// 0009986 // cell surface (PMID:8776764 [IDA]) /// 0005886 // plasma membrane (Reactome:R-HSA-6798739 [TAS]) /// 0098552 // side of membrane (GO_REF:0000043 [IEA] UniProtKB-KW:KW-0336) /// 0005615 // extracellular space (PMID:25645918 [IDA])	0005515 // protein binding (PMID:32296183 [IPI] UniProtKB:O95872) /// 0005515 // protein binding (PMID:32296183 [IPI] UniProtKB:Q86VI1) /// 0005515 // protein binding (PMID:32296183 [IPI] UniProtKB:O43711) /// 0042802 // identical protein binding (PMID:21982860 [IPI] UniProtKB:P40199) /// 0042802 // identical protein binding (PMID:26483485 [IDA]) /// 0005515 // protein binding (PMID:32296183 [IPI] UniProtKB:Q9NP98) /// 0005515 // protein binding (PMID:26483485 [IPI] UniProtKB:P31997) /// 0005515 // protein binding (PMID:32296183 [IPI] UniProtKB:P22105-1) /// 0005515 // protein binding (PMID:32296183 [IPI] UniProtKB:O75603) /// 0005515 // protein binding (PMID:32296183 [IPI] UniProtKB:Q4VC12) /// 0042802 // identical protein binding (PMID:32296183 [IPI] UniProtKB:P40199) /// 0005515 // protein binding (PMID:32296183 [IPI] UniProtKB:P33240) /// 0005515 // protein binding (PMID:32296183 [IPI] UniProtKB:Q96E35) /// 0005515 // protein binding (PMID:32296183 [IPI] UniProtKB:Q96HA1-2) /// 0046982 // protein heterodimerization activity (PMID:26483485 [IDA]) /// 0005515 // protein binding (PMID:32296183 [IPI] UniProtKB:Q2TAL8) /// 0005515 // protein binding (PMID:32296183 [IPI] UniProtKB:Q99828) /// 0005515 // protein binding (PMID:32296183 [IPI] UniProtKB:Q9NZC7-5) /// 0005515 // protein binding (PMID:32296183 [IPI] UniProtKB:Q9BQY4) /// 0005515 // protein binding (PMID:32296183 [IPI] UniProtKB:Q9UHD9) /// 0005515 // protein binding (PMID:21982860 [IPI] UniProtKB:P13688) /// 0005515 // protein binding (PMID:32296183 [IPI] UniProtKB:Q96GM5) /// 0042802 // identical protein binding (PMID:26483485 [IPI] UniProtKB:P40199) /// 0005515 // protein binding (PMID:32296183 [IPI] UniProtKB:O14964) /// 0005515 // protein binding (PMID:32296183 [IPI] UniProtKB:Q9UM19) /// 0005515 // protein binding (PMID:32296183 [IPI] UniProtKB:Q92529) /// 0005515 // protein binding (PMID:32296183 [IPI] UniProtKB:P36508) /// 0005515 // protein binding (PMID:21982860 [IPI] UniProtKB:P31997) /// 0005515 // protein binding (PMID:32296183 [IPI] UniProtKB:Q86U10) /// 0005515 // protein binding (PMID:32296183 [IPI] UniProtKB:Q14119) /// 0005515 // protein binding (PMID:21982860 [IPI] UniProtKB:Q16568) /// 0005515 // protein binding (PMID:32296183 [IPI] UniProtKB:O75593) /// 0005515 // protein binding (PMID:32296183 [IPI] UniProtKB:O95231) /// 0005515 // protein binding (PMID:32296183 [IPI] UniProtKB:P78337) /// 0005515 // protein binding (PMID:32296183 [IPI] UniProtKB:Q63ZY3)	Carcinoembryonic antigen-related cell adhesion molecule 6	CEACAM6|NCA	protein	taxon:9606	20230909	IntAct			4251	2.71868	7.79322	8.36309	5186	3.73092	10.3016	11.4708
RNA18SN4	RNA, 18S pre-ribosomal N4	KI270733.1	125931..127799	109864273	1174.5	1.37221	0.456502	6.31276e-05	0.00837864	1																	349049	309.824	888.123	686.692	426010	425.367	1174.5	942.286
RNA18SN3	RNA, 18S ribosomal N3	21	8392666..8394534	109910380	1172.71	1.37255	0.456856	6.23065e-05	0.00831272	1																	348431	309.275	886.55	685.476	425360	424.718	1172.71	940.848
EGR3	early growth response 3	8	complement(22687659..22693480)	1960	5.29613	1.37447	0.458875	9.88039e-05	0.0114031	1	EGR3	UniProtKB	Q06889	EGR3	enables	0007623 // circadian rhythm (PMID:9488654 [TAS]) /// 0045586 // regulation of gamma-delta T cell differentiation (GO_REF:0000107 [IEA] UniProtKB:P43300|ensembl:ENSMUSP00000153491) /// 0035924 // cellular response to vascular endothelial growth factor stimulus (PMID:18059339 [IMP]) /// 0033089 // positive regulation of T cell differentiation in thymus (GO_REF:0000107 [IEA] UniProtKB:P43300|ensembl:ENSMUSP00000153491) /// 0045944 // positive regulation of transcription from RNA polymerase II promoter (GO_REF:0000107 [IEA] UniProtKB:P43300|ensembl:ENSMUSP00000153491) /// 0007517 // muscle organ development (PMID:9731539 [TAS]) /// 0002042 // cell migration involved in sprouting angiogenesis (PMID:18059339 [IDA]) /// 0001938 // positive regulation of endothelial cell proliferation (PMID:18059339 [IMP]) /// 0043066 // negative regulation of apoptotic process (PMID:18059339 [IMP]) /// 0035767 // endothelial cell chemotaxis (PMID:18059339 [IMP]) /// 0007274 // neuromuscular synaptic transmission (GO_REF:0000107 [IEA] UniProtKB:P43300|ensembl:ENSMUSP00000153491) /// 0007422 // peripheral nervous system development (GO_REF:0000107 [IEA] UniProtKB:P43300|ensembl:ENSMUSP00000153491) /// 0044344 // cellular response to fibroblast growth factor stimulus (PMID:18059339 [IMP]) /// 0006357 // regulation of transcription from RNA polymerase II promoter (PMID:21873635 [IBA] PANTHER:PTN004619861|MGI:MGI:3577024|MGI:MGI:1342287|MGI:MGI:2181068|RGD:621445|UniProtKB:Q99612|ZFIN:ZDB-GENE-980526-55|UniProtKB:P18146|RGD:3738|RGD:62389|MGI:MGI:95295|MGI:MGI:2153049|UniProtKB:Q9UIH9|FB:FBgn0000233|UniProtKB:P08047|UniProtKB:Q02447|MGI:MGI:2153568|MGI:MGI:1333856|UniProtKB:P11161|MGI:MGI:1342772|MGI:MGI:1333796|MGI:MGI:1342771|UniProtKB:Q02086|UniProtKB:O95600|RGD:2546|UniProtKB:Q8TDD2|ZFIN:ZDB-GENE-021115-9|UniProtKB:Q05215|FB:FBgn0043364|MGI:MGI:98372|UniProtKB:Q7RTV3|UniProtKB:Q13887|MGI:MGI:1338056|UniProtKB:O14901|ZFIN:ZDB-GENE-011116-1|UniProtKB:Q02446|UniProtKB:P19544|CGD:CAL0000177853|UniProtKB:O75840|UniProtKB:Q9Y5W3|WB:WBGene00012735|UniProtKB:Q8TD94|UniProtKB:Q9Y4X4|UniProtKB:O43474|MGI:MGI:1927715|WB:WBGene00018990|MGI:MGI:1306780|MGI:MGI:1342773|MGI:MGI:98968|RGD:2544|MGI:MGI:95296|MGI:MGI:1354948|FB:FBgn0263239|FB:FBgn0261434|RGD:3974|UniProtKB:Q13118)	0000785 // chromatin (GO_REF:0000113 [ISA] tfclass:2.3.1) /// 0005654 // nucleoplasm (Reactome:R-HSA-9612483 [TAS]) /// 0045202 // synapse (GO_REF:0000108 [IEA] GO:0007274)	0003700 // transcription factor activity, sequence-specific DNA binding (PMID:9731539 [TAS]) /// 0000978 // RNA polymerase II core promoter proximal region sequence-specific DNA binding (PMID:21873635 [IBA] PANTHER:PTN004619861|MGI:MGI:2153049|MGI:MGI:95295|UniProtKB:P08047|UniProtKB:P19544|MGI:MGI:2153568|UniProtKB:Q9UIH9|MGI:MGI:98372|MGI:MGI:1342287|RGD:3738|UniProtKB:A0A0G2K5M1|UniProtKB:Q13351|UniProtKB:Q13887|UniProtKB:P18146|UniProtKB:Q99612|ZFIN:ZDB-GENE-980526-55|MGI:MGI:1338056|MGI:MGI:2181068|UniProtKB:O95600|MGI:MGI:95296|MGI:MGI:1342771|UniProtKB:Q02086|UniProtKB:Q13118|MGI:MGI:1354948|MGI:MGI:1277166|UniProtKB:P11161|UniProtKB:O75840|UniProtKB:O43474|WB:WBGene00018990|UniProtKB:Q9Y4X4) /// 0003700 // transcription factor activity, sequence-specific DNA binding (PMID:1906159 [TAS]) /// 0001228 // transcriptional activator activity, RNA polymerase II transcription regulatory region sequence-specific binding (GO_REF:0000107 [IEA] UniProtKB:P43300|ensembl:ENSMUSP00000153491) /// 0000981 // RNA polymerase II transcription factor activity, sequence-specific DNA binding (GO_REF:0000113 [ISA] tfclass:2.3.1) /// 1990837 // sequence-specific double-stranded DNA binding (PMID:28473536 [IDA]) /// 0000981 // RNA polymerase II transcription factor activity, sequence-specific DNA binding (PMID:21873635 [IBA] PANTHER:PTN004619861|UniProtKB:Q13118|ZFIN:ZDB-GENE-021115-9|MGI:MGI:1354948|MGI:MGI:95296|RGD:2544|MGI:MGI:98968|UniProtKB:O95600|MGI:MGI:1306780|UniProtKB:Q02086|MGI:MGI:1342771|MGI:MGI:1927715|UniProtKB:O43474|MGI:MGI:1333796|UniProtKB:Q9Y4X4|WB:WBGene00012735|UniProtKB:Q9Y5W3|UniProtKB:P11161|UniProtKB:O75840|MGI:MGI:1333856|MGI:MGI:1277166|UniProtKB:P19544|MGI:MGI:2153568|UniProtKB:P08047|FB:FBgn0000233|UniProtKB:Q9UIH9|MGI:MGI:2153049|MGI:MGI:95295|ZFIN:ZDB-GENE-011116-1|UniProtKB:O14901|UniProtKB:A0A0G2K5M1|ZFIN:ZDB-GENE-980526-55|UniProtKB:Q99612|UniProtKB:P18146|MGI:MGI:2181068|RGD:621445|MGI:MGI:1338056|UniProtKB:Q13887|MGI:MGI:1342287|MGI:MGI:98372|UniProtKB:Q05215) /// 0046872 // metal ion binding (GO_REF:0000043 [IEA] UniProtKB-KW:KW-0479)	Early growth response protein 3	EGR3|PILOT	protein	taxon:9606	20190405	NTNU_SB			4292	1.39477	3.99816	8.44375	5247	1.91809	5.29613	11.6058
OLR1	oxidized low density lipoprotein receptor 1	12	complement(10158301..10176266)	4973	1.43608	1.37558	0.460044	0.000608226	0.0380008	1	OLR1	UniProtKB	P78380	OLR1	enables	0006508 // proteolysis (PMID:9052782 [TAS]) /// 0002376 // immune system process (GO_REF:0000043 [IEA] UniProtKB-KW:KW-0391) /// 0006897 // endocytosis (GO_REF:0000108 [IEA] GO:0005041) /// 0007159 // leukocyte cell-cell adhesion (PMID:21873635 [IBA] PANTHER:PTN002503908|RGD:620515) /// 0006954 // inflammatory response (GO_REF:0000043 [IEA] UniProtKB-KW:KW-0395) /// 0042157 // lipoprotein metabolic process (PMID:21873635 [IBA] PANTHER:PTN002503908|RGD:620515) /// 0008015 // blood circulation (PMID:9052782 [TAS])	0005886 // plasma membrane (Reactome:R-HSA-203130 [TAS]) /// 0045121 // membrane raft (GO_REF:0000044 [IEA] UniProtKB-SubCell:SL-0370) /// 0043235 // receptor complex (PMID:23382219 [IDA]) /// 0005576 // extracellular region (GO_REF:0000044 [IEA] UniProtKB-SubCell:SL-0243) /// 0035579 // specific granule membrane (Reactome:R-HSA-6799350 [TAS]) /// 0005886 // plasma membrane (PMID:21873635 [IBA] PANTHER:PTN002503908|UniProtKB:P78380) /// 0005886 // plasma membrane (Reactome:R-HSA-6799350 [TAS]) /// 0043231 // intracellular membrane-bounded organelle (GO_REF:0000052 [IDA]) /// 0043235 // receptor complex (PMID:21873635 [IBA] PANTHER:PTN002503908|UniProtKB:P78380) /// 0005886 // plasma membrane (GO_REF:0000052 [IDA]) /// 0005886 // plasma membrane (Reactome:R-HSA-6798747 [TAS]) /// 0070821 // tertiary granule membrane (Reactome:R-HSA-6798747 [TAS]) /// 0016020 // membrane (PMID:9052782 [TAS]) /// 0005654 // nucleoplasm (GO_REF:0000052 [IDA])	0030246 // carbohydrate binding (GO_REF:0000043 [IEA] UniProtKB-KW:KW-0430) /// 0005041 // low-density lipoprotein receptor activity (PMID:21873635 [IBA] PANTHER:PTN002503908|MGI:MGI:1261434) /// 0042802 // identical protein binding (PMID:19664054 [IPI] UniProtKB:P78380) /// 0005515 // protein binding (PMID:24846140 [IPI] UniProtKB:P50991) /// 0042802 // identical protein binding (PMID:15939022 [IPI] UniProtKB:P78380) /// 0005515 // protein binding (PMID:24846140 [IPI] UniProtKB:P17987)	Oxidized low-density lipoprotein receptor 1	OLR1|CLEC8A|LOX1	protein	taxon:9606	20230909	IntAct	occurs_in(GO:0031410)		756	0.377879	1.0832	1.4873	925	0.520102	1.43608	2.046
RNA18SN2	RNA, 18S ribosomal N2	21	8209631..8211499	109864280	1174.45	1.3763	0.460792	5.3818e-05	0.00761448	1																	347998	308.891	885.449	684.624	425992	425.349	1174.45	942.246
DUSP4	dual specificity phosphatase 4	8	complement(29333064..29350684)	1846	1.10594	1.38407	0.468919	0.000208001	0.0188274	1	DUSP4	UniProtKB	Q13115	DUSP4	enables	0001706 // endoderm formation (PMID:21873635 [IBA] PANTHER:PTN000017039|ZFIN:ZDB-GENE-040426-709) /// 0016311 // dephosphorylation (PMID:24531476 [IDA]) /// 0070373 // negative regulation of ERK1 and ERK2 cascade (PMID:7535768 [IMP]) /// 0043409 // negative regulation of MAPK cascade (PMID:21873635 [IBA] PANTHER:PTN002562845|RGD:70978|UniProtKB:Q9BY84|UniProtKB:Q16828|MGI:MGI:105120|UniProtKB:Q9Y6W6|PomBase:SPBC1685.01|UniProtKB:Q13115|UniProtKB:P28562|RGD:620897|SGD:S000004998|WB:WBGene00003043|MGI:MGI:1927070|FB:FBgn0036844|UniProtKB:Q16829|ZFIN:ZDB-GENE-030613-1|MGI:MGI:2387107|WB:WBGene00006923|ZFIN:ZDB-GENE-040426-709)	0005634 // nucleus (PMID:7535768 [IDA]) /// 0005737 // cytoplasm (PMID:21873635 [IBA] PANTHER:PTN001605855|SGD:S000001375|UniProtKB:Q9BY84|UniProtKB:Q9Y6W6|UniProtKB:Q16828|UniProtKB:Q586S8|PomBase:SPBC1685.01|UniProtKB:P28562|SGD:S000004998|UniProtKB:Q05923|UniProtKB:Q16829|FB:FBgn0036844|TAIR:locus:2082395|MGI:MGI:2387107|FB:FBgn0243512) /// 0005634 // nucleus (PMID:21873635 [IBA] PANTHER:PTN000806857|UniProtKB:Q05923|UniProtKB:P28562|UniProtKB:Q13115) /// 0005654 // nucleoplasm (Reactome:R-HSA-203797 [TAS]) /// 0005654 // nucleoplasm (GO_REF:0000052 [IDA])	0005515 // protein binding (PMID:32296183 [IPI] UniProtKB:Q8IV50-2) /// 0004725 // protein tyrosine phosphatase activity (Reactome:R-HSA-203797 [TAS]) /// 0005515 // protein binding (PMID:32296183 [IPI] UniProtKB:Q9BRK4) /// 0005515 // protein binding (PMID:32296183 [IPI] UniProtKB:P28482) /// 1990439 // MAP kinase threonine phosphatase activity (PMID:7535768 [IDA]) /// 0017018 // myosin phosphatase activity (GO_REF:0000003 [IEA] EC:3.1.3.16) /// 0005515 // protein binding (PMID:32296183 [IPI] UniProtKB:Q9H8Y8) /// 0005515 // protein binding (PMID:32296183 [IPI] UniProtKB:Q86UR1-2) /// 0005515 // protein binding (PMID:27880917 [IPI] UniProtKB:P28482) /// 0005515 // protein binding (PMID:32296183 [IPI] UniProtKB:Q8N720) /// 0005515 // protein binding (PMID:32296183 [IPI] UniProtKB:Q96N21) /// 0005515 // protein binding (PMID:32296183 [IPI] UniProtKB:Q9H8W4) /// 0004725 // protein tyrosine phosphatase activity (PMID:7535768 [IDA]) /// 0005515 // protein binding (PMID:32296183 [IPI] UniProtKB:Q13077) /// 0005515 // protein binding (PMID:32296183 [IPI] UniProtKB:Q96S90) /// 0017017 // MAP kinase tyrosine/serine/threonine phosphatase activity (PMID:21873635 [IBA] PANTHER:PTN002562845|CGD:CAL0000191382|ZFIN:ZDB-GENE-040426-709|WB:WBGene00006923|MGI:MGI:2387107|SGD:S000001375|RGD:620625|RGD:620854|UniProtKB:Q16829|MGI:MGI:105120|UniProtKB:Q16828) /// 0016791 // phosphatase activity (PMID:24531476 [IDA]) /// 0008330 // protein tyrosine/threonine phosphatase activity (PMID:7535768 [IDA]) /// 0008330 // protein tyrosine/threonine phosphatase activity (PMID:21873635 [IBA] PANTHER:PTN002562845|RGD:620625|RGD:620897|UniProtKB:Q9Y6W6|UniProtKB:Q13115) /// 0005515 // protein binding (PMID:16038800 [IPI] UniProtKB:P28482) /// 0005515 // protein binding (PMID:32296183 [IPI] UniProtKB:P45984) /// 0005515 // protein binding (PMID:25241761 [IPI] UniProtKB:P45984) /// 0005515 // protein binding (PMID:31980649 [IPI] UniProtKB:P28482) /// 0005515 // protein binding (PMID:32296183 [IPI] UniProtKB:Q9BUY5) /// 0033550 // MAP kinase tyrosine phosphatase activity (PMID:21873635 [IBA] PANTHER:PTN002562845|FB:FBgn0036844|PomBase:SPBC1685.01|SGD:S000001375)	Dual specificity protein phosphatase 4	DUSP4|MKP2|VH2	protein	taxon:9606	20160609	UniProt			1268	0.28923	0.82909	2.49456	1561	0.400537	1.10594	3.45276
LOC112268252	- -	19	complement(41756768..41759361)	112268252	2.0155	1.38649	0.471433	0.000913532	0.0489124	1																	523	0.526161	1.50826	1.02891	645	0.72995	2.0155	1.42667
NEFL	neurofilament light chain	8	complement(24950955..24956612)	4747	4.34192	1.38757	0.472558	8.9337e-05	0.0106937	1	NEFL	UniProtKB	P07196	NEFL	enables	0045109 // intermediate filament organization (PMID:17052987 [IMP]) /// 0050772 // positive regulation of axonogenesis (GO_REF:0000107 [IEA] UniProtKB:P08551|ensembl:ENSMUSP00000022639) /// 0007409 // axonogenesis (GO_REF:0000107 [IEA] UniProtKB:P08551|ensembl:ENSMUSP00000022639) /// 0050885 // neuromuscular process controlling balance (GO_REF:0000107 [IEA] UniProtKB:P08551|ensembl:ENSMUSP00000022639) /// 2000672 // negative regulation of motor neuron apoptotic process (GO_REF:0000107 [IEA] UniProtKB:P08551|ensembl:ENSMUSP00000022639) /// 0040011 // locomotion (GO_REF:0000107 [IEA] UniProtKB:P08551|ensembl:ENSMUSP00000022639) /// 1903935 // response to sodium arsenite (GO_REF:0000107 [IEA] UniProtKB:P19527|ensembl:ENSRNOP00000018599) /// 0090128 // regulation of synapse maturation (GO_REF:0000107 [IEA] UniProtKB:P08551|ensembl:ENSMUSP00000022639) /// 0014012 // peripheral nervous system axon regeneration (GO_REF:0000107 [IEA] UniProtKB:P08551|ensembl:ENSMUSP00000022639) /// 0045105 // intermediate filament polymerization or depolymerization (GO_REF:0000107 [IEA] UniProtKB:P19527|ensembl:ENSRNOP00000018599) /// 1903937 // response to acrylamide (GO_REF:0000107 [IEA] UniProtKB:P19527|ensembl:ENSRNOP00000018599) /// 0033693 // neurofilament bundle assembly (PMID:21873635 [IBA] PANTHER:PTN002902062|RGD:621458|UniProtKB:P07196) /// 0043434 // response to peptide hormone (GO_REF:0000107 [IEA] UniProtKB:P19527|ensembl:ENSRNOP00000018599) /// 0060052 // neurofilament cytoskeleton organization (GO_REF:0000107 [IEA] UniProtKB:P08551|ensembl:ENSMUSP00000022639) /// 0021987 // cerebral cortex development (GO_REF:0000107 [IEA] UniProtKB:P19527|ensembl:ENSRNOP00000018599) /// 0099185 /// 0051412 // response to corticosterone (GO_REF:0000107 [IEA] UniProtKB:P19527|ensembl:ENSRNOP00000018599) /// 0045109 // intermediate filament organization (PMID:12432080 [IMP]) /// 0031133 // regulation of axon diameter (GO_REF:0000107 [IEA] UniProtKB:P08551|ensembl:ENSMUSP00000022639) /// 0033693 // neurofilament bundle assembly (PMID:12432080 [IDA]) /// 0021766 // hippocampus development (GO_REF:0000107 [IEA] UniProtKB:P19527|ensembl:ENSRNOP00000018599) /// 0009636 // response to toxic substance (GO_REF:0000107 [IEA] UniProtKB:P19527|ensembl:ENSRNOP00000018599) /// 0051258 // protein polymerization (GO_REF:0000107 [IEA] UniProtKB:P19527|ensembl:ENSRNOP00000018599) /// 0097049 // motor neuron apoptotic process (GO_REF:0000107 [IEA] UniProtKB:P08551|ensembl:ENSMUSP00000022639) /// 0008089 // anterograde axonal transport (PMID:15857389 [IMP]) /// 0000226 // microtubule cytoskeleton organization (GO_REF:0000107 [IEA] UniProtKB:P08551|ensembl:ENSMUSP00000022639) /// 0021510 // spinal cord development (GO_REF:0000107 [IEA] UniProtKB:P19527|ensembl:ENSRNOP00000018599) /// 0099170 /// 0019896 // axonal transport of mitochondrion (PMID:15857389 [IMP]) /// 0008090 // retrograde axonal transport (PMID:15857389 [IMP]) /// 0033693 // neurofilament bundle assembly (PMID:15857389 [IMP])	0098981 // cholinergic synapse (GO_REF:0000107 [IEA] UniProtKB:P08551|ensembl:ENSMUSP00000022639) /// 0030424 // axon (PMID:14662745 [IDA]) /// 0005829 // cytosol (Reactome:R-HSA-5672965 [TAS]) /// 1904115 // axon cytoplasm (GO_REF:0000108 [IEA] GO:0008090) /// 0030424 // axon (PMID:21873635 [IBA] PANTHER:PTN002902062|MGI:MGI:97313|RGD:621458|UniProtKB:P07196) /// 0098685 /// 0005882 // intermediate filament (PMID:21873635 [IBA] PANTHER:PTN000580114|MGI:MGI:98932|MGI:MGI:96568|RGD:3160|MGI:MGI:97314|ZFIN:ZDB-GENE-990914-3|MGI:MGI:95697|UniProtKB:P07196|RGD:621458|UniProtKB:P02547|ZFIN:ZDB-GENE-060531-65|UniProtKB:P08670|MGI:MGI:97313) /// 0030426 // growth cone (GO_REF:0000107 [IEA] UniProtKB:P19527|ensembl:ENSRNOP00000018599) /// 1904115 // axon cytoplasm (GO_REF:0000108 [IEA] GO:0019896) /// 0031594 // neuromuscular junction (GO_REF:0000107 [IEA] UniProtKB:P08551|ensembl:ENSMUSP00000022639) /// 0005737 // cytoplasm (GO_REF:0000024 [ISS] UniProtKB:P08551) /// 0099182 /// 0099160 /// 0005883 // neurofilament (PMID:15857389 [IDA]) /// 0005829 // cytosol (Reactome:R-HSA-432164 [TAS]) /// 0005737 // cytoplasm (PMID:21873635 [IBA] PANTHER:PTN000580114|UniProtKB:P02547|UniProtKB:P14136|UniProtKB:P08670|MGI:MGI:97313|RGD:621646|UniProtKB:P07196|MGI:MGI:95697|RGD:2679|RGD:621458|RGD:3160|UniProtKB:F1RR02|MGI:MGI:97314|ZFIN:ZDB-GENE-990914-3|MGI:MGI:98932|MGI:MGI:96568|UniProtKB:Q16352)	0005515 // protein binding (PMID:32814053 [IPI] UniProtKB:Q5VYS8-5) /// 0030674 // protein binding, bridging (GO_REF:0000024 [ISS] UniProtKB:P08551) /// 0005515 // protein binding (PMID:26871637 [IPI] UniProtKB:Q9BQQ3) /// 0005515 // protein binding (PMID:32814053 [IPI] UniProtKB:Q8N488) /// 0005515 // protein binding (PMID:32296183 [IPI] UniProtKB:Q9Y5B8) /// 0005515 // protein binding (PMID:32814053 [IPI] UniProtKB:Q9NP61) /// 0005515 // protein binding (PMID:32814053 [IPI] UniProtKB:O15535) /// 0005515 // protein binding (PMID:32814053 [IPI] UniProtKB:Q6P587-2) /// 0005515 // protein binding (PMID:32814053 [IPI] UniProtKB:Q9BRX2) /// 0005515 // protein binding (PMID:32814053 [IPI] UniProtKB:P08727) /// 0005515 // protein binding (PMID:32814053 [IPI] UniProtKB:Q8TCX5) /// 0005515 // protein binding (PMID:32814053 [IPI] UniProtKB:Q3KNS6-3) /// 0005515 // protein binding (PMID:32814053 [IPI] UniProtKB:Q8NI37) /// 0019904 // protein domain specific binding (GO_REF:0000107 [IEA] UniProtKB:P19527|ensembl:ENSRNOP00000018599) /// 0005515 // protein binding (PMID:32814053 [IPI] UniProtKB:Q6UXG2-3) /// 0005515 // protein binding (PMID:26871637 [IPI] UniProtKB:P17661) /// 0005515 // protein binding (PMID:26871637 [IPI] UniProtKB:Q6P2R3) /// 0005515 // protein binding (PMID:22458338 [IPI] UniProtKB:P14079) /// 0005515 // protein binding (PMID:32814053 [IPI] UniProtKB:Q8IZU1) /// 0005515 // protein binding (PMID:32814053 [IPI] UniProtKB:Q5VWN6) /// 0005515 // protein binding (PMID:32814053 [IPI] UniProtKB:Q9Y240) /// 0005515 // protein binding (PMID:32814053 [IPI] UniProtKB:Q8IUI8) /// 0005515 // protein binding (PMID:32814053 [IPI] UniProtKB:Q9NXC2) /// 0005515 // protein binding (PMID:32814053 [IPI] UniProtKB:P25815) /// 0005515 // protein binding (PMID:32814053 [IPI] UniProtKB:Q15049) /// 0005515 // protein binding (PMID:26871637 [IPI] UniProtKB:P12757) /// 0042802 // identical protein binding (PMID:12432080 [IPI] UniProtKB:P07196) /// 0005515 // protein binding (PMID:32814053 [IPI] UniProtKB:Q68EA5) /// 0005515 // protein binding (PMID:32814053 [IPI] UniProtKB:Q99608) /// 0005515 // protein binding (PMID:32814053 [IPI] UniProtKB:Q9H6S3) /// 0005515 // protein binding (PMID:32814053 [IPI] UniProtKB:Q96N77-2) /// 0005515 // protein binding (PMID:12226091 [IPI] UniProtKB:Q92574) /// 0005515 // protein binding (PMID:32814053 [IPI] UniProtKB:Q9Y5P3) /// 0005515 // protein binding (PMID:32814053 [IPI] UniProtKB:Q8N5S9-2) /// 0005515 // protein binding (PMID:32814053 [IPI] UniProtKB:P20933) /// 0005515 // protein binding (PMID:32814053 [IPI] UniProtKB:Q8IXM2) /// 0005515 // protein binding (PMID:32814053 [IPI] UniProtKB:Q86V28) /// 0005515 // protein binding (PMID:32814053 [IPI] UniProtKB:Q6ZU52) /// 0005515 // protein binding (PMID:32814053 [IPI] UniProtKB:P58304) /// 0005515 // protein binding (PMID:27107012 [IPI] UniProtKB:P17661) /// 0005515 // protein binding (PMID:32814053 [IPI] UniProtKB:Q8TC84) /// 0005515 // protein binding (PMID:32814053 [IPI] UniProtKB:Q7Z3I7) /// 0005515 // protein binding (PMID:24722188 [IPI] UniProtKB:Q99608) /// 0005515 // protein binding (PMID:32814053 [IPI] UniProtKB:Q8TDR4) /// 0005515 // protein binding (PMID:32814053 [IPI] UniProtKB:Q9P286) /// 0005515 // protein binding (PMID:32814053 [IPI] UniProtKB:Q99504) /// 0005515 // protein binding (PMID:32814053 [IPI] UniProtKB:Q96LL4) /// 0005515 // protein binding (PMID:26871637 [IPI] UniProtKB:P19012) /// 0005515 // protein binding (PMID:32814053 [IPI] UniProtKB:P63172) /// 0005515 // protein binding (PMID:32814053 [IPI] UniProtKB:Q96MN9-2) /// 0005515 // protein binding (PMID:32814053 [IPI] UniProtKB:A2RU56) /// 0005515 // protein binding (PMID:32814053 [IPI] UniProtKB:Q8N865) /// 0005515 // protein binding (PMID:32814053 [IPI] UniProtKB:O76041) /// 0005515 // protein binding (PMID:26871637 [IPI] UniProtKB:P0C7W6) /// 0005515 // protein binding (PMID:32814053 [IPI] UniProtKB:Q5W5X9-3) /// 0005515 // protein binding (PMID:32814053 [IPI] UniProtKB:Q96LB9) /// 0005515 // protein binding (PMID:26871637 [IPI] UniProtKB:Q9BVG8-5) /// 0005515 // protein binding (PMID:32814053 [IPI] UniProtKB:Q8IXL7-2) /// 0005515 // protein binding (PMID:32814053 [IPI] UniProtKB:Q9NS73-5) /// 0005515 // protein binding (PMID:32814053 [IPI] UniProtKB:O43482) /// 0005515 // protein binding (PMID:32814053 [IPI] UniProtKB:Q14005-2) /// 0005515 // protein binding (PMID:32814053 [IPI] UniProtKB:P14136) /// 0005515 // protein binding (PMID:32296183 [IPI] UniProtKB:Q9HC98-4) /// 0005515 // protein binding (PMID:32814053 [IPI] UniProtKB:Q13569) /// 0005515 // protein binding (PMID:32814053 [IPI] UniProtKB:Q9C0F3) /// 0005515 // protein binding (PMID:32814053 [IPI] UniProtKB:Q15776) /// 0005515 // protein binding (PMID:32814053 [IPI] UniProtKB:Q13573) /// 0005515 // protein binding (PMID:32814053 [IPI] UniProtKB:Q9NR11-2) /// 0005515 // protein binding (PMID:32814053 [IPI] UniProtKB:P12757) /// 0005515 // protein binding (PMID:32814053 [IPI] UniProtKB:Q86TJ2-3) /// 0005515 // protein binding (PMID:32296183 [IPI] UniProtKB:P17661) /// 0005515 // protein binding (PMID:32814053 [IPI] UniProtKB:Q14525) /// 0005515 // protein binding (PMID:32814053 [IPI] UniProtKB:Q5TAQ9-2) /// 0005515 // protein binding (PMID:32814053 [IPI] UniProtKB:A0A1B0GWI1) /// 0005515 // protein binding (PMID:32814053 [IPI] UniProtKB:Q96PK6) /// 0099184 /// 0005515 // protein binding (PMID:32814053 [IPI] UniProtKB:Q7L576) /// 0005515 // protein binding (PMID:26871637 [IPI] UniProtKB:Q08379) /// 0005515 // protein binding (PMID:32814053 [IPI] UniProtKB:Q9P2K3-2) /// 0005515 // protein binding (PMID:32296183 [IPI] UniProtKB:O75604) /// 0005515 // protein binding (PMID:32814053 [IPI] UniProtKB:Q53R41) /// 0005515 // protein binding (PMID:32814053 [IPI] UniProtKB:P51608) /// 0005515 // protein binding (PMID:32814053 [IPI] UniProtKB:Q9UJW8-4) /// 0005515 // protein binding (PMID:32296183 [IPI] UniProtKB:Q8NB12) /// 0005515 // protein binding (PMID:32296183 [IPI] UniProtKB:Q16512) /// 0005200 // structural constituent of cytoskeleton (PMID:12432080 [IDA]) /// 0005515 // protein binding (PMID:32814053 [IPI] UniProtKB:Q99932-2) /// 0005515 // protein binding (PMID:32814053 [IPI] UniProtKB:P13928) /// 0005515 // protein binding (PMID:21044950 [IPI] UniProtKB:P54274) /// 0044877 // macromolecular complex binding (GO_REF:0000107 [IEA] UniProtKB:P19527|ensembl:ENSRNOP00000018599) /// 0005515 // protein binding (PMID:25416956 [IPI] UniProtKB:Q6NYC8) /// 0005515 // protein binding (PMID:32814053 [IPI] UniProtKB:Q9BQG1) /// 0005515 // protein binding (PMID:32296183 [IPI] UniProtKB:P14136) /// 0005515 // protein binding (PMID:28514442 [IPI] UniProtKB:P08670) /// 0005515 // protein binding (PMID:32296183 [IPI] UniProtKB:P07197) /// 0005515 // protein binding (PMID:32814053 [IPI] UniProtKB:Q6X4W1-6) /// 0005515 // protein binding (PMID:26871637 [IPI] UniProtKB:P05783) /// 0043274 // phospholipase binding (GO_REF:0000107 [IEA] UniProtKB:P19527|ensembl:ENSRNOP00000018599) /// 0005515 // protein binding (PMID:32814053 [IPI] UniProtKB:Q9H7C4) /// 0005515 // protein binding (PMID:32814053 [IPI] UniProtKB:Q9Y575-3) /// 0005515 // protein binding (PMID:32814053 [IPI] UniProtKB:Q9UGJ1-2) /// 0005515 // protein binding (PMID:32814053 [IPI] UniProtKB:Q53FD0-2) /// 0005515 // protein binding (PMID:12837694 [IPI] UniProtKB:Q13614) /// 0005515 // protein binding (PMID:32814053 [IPI] UniProtKB:Q7Z417) /// 0005515 // protein binding (PMID:27173435 [IPI] UniProtKB:P08670) /// 0005515 // protein binding (PMID:32814053 [IPI] UniProtKB:O95817) /// 0005515 // protein binding (PMID:32814053 [IPI] UniProtKB:Q14847-2) /// 0005515 // protein binding (PMID:15383276 [IPI] UniProtKB:P08670) /// 0005515 // protein binding (PMID:32814053 [IPI] UniProtKB:Q494V2-2) /// 0005515 // protein binding (PMID:26871637 [IPI] UniProtKB:P13646) /// 0005515 // protein binding (PMID:32814053 [IPI] UniProtKB:Q8IUC2) /// 0005515 // protein binding (PMID:32814053 [IPI] UniProtKB:P45880) /// 0005515 // protein binding (PMID:28514442 [IPI] UniProtKB:P07197) /// 0005515 // protein binding (PMID:32814053 [IPI] UniProtKB:P21281) /// 0005515 // protein binding (PMID:32814053 [IPI] UniProtKB:Q7L622) /// 0005515 // protein binding (PMID:26871637 [IPI] UniProtKB:P14136) /// 0005515 // protein binding (PMID:26871637 [IPI] UniProtKB:Q6P597-2) /// 0005515 // protein binding (PMID:32296183 [IPI] UniProtKB:Q8IYE1)	Neurofilament light polypeptide	NEFL|NF68|NFL	protein	taxon:9606	20030904	UniProt			2447	1.13267	3.24685	4.81404	3020	1.57251	4.34192	6.6799
DAB2IP	DAB2 interacting protein	9	121567074..121785530	153090	0.508981	1.3903	0.475394	0.0007077	0.0419875	1	DAB2IP	UniProtKB	Q5VWQ8	DAB2IP	NOT|enables	0000122 // negative regulation of transcription from RNA polymerase II promoter (PMID:15310755 [IDA]) /// 0034260 // negative regulation of GTPase activity (PMID:20154697 [IMP]) /// 0046580 // negative regulation of Ras protein signal transduction (PMID:20154697 [IC] GO:0034260) /// 0071356 // cellular response to tumor necrosis factor (PMID:12813029 [IDA]) /// 0046330 // positive regulation of JNK cascade (PMID:17389591 [IDA]) /// 1900747 // negative regulation of vascular endothelial growth factor signaling pathway (GO_REF:0000024 [ISS] UniProtKB:Q3UHC7) /// 0008285 // negative regulation of cell proliferation (PMID:19903888 [IDA]) /// 0021819 // layer formation in cerebral cortex (GO_REF:0000024 [ISS] UniProtKB:Q3UHC7) /// 0070373 // negative regulation of ERK1 and ERK2 cascade (PMID:19903888 [IDA]) /// 0042177 // negative regulation of protein catabolic process (PMID:19903888 [IDA]) /// 0010719 // negative regulation of epithelial to mesenchymal transition (PMID:20080667 [IMP]) /// 0043124 // negative regulation of I-kappaB kinase/NF-kappaB signaling (PMID:15310755 [IDA]) /// 0021814 // cell motility involved in cerebral cortex radial glia guided migration (GO_REF:0000024 [ISS] UniProtKB:Q3UHC7) /// 0010596 // negative regulation of endothelial cell migration (PMID:19033661 [IMP]) /// 0006954 // inflammatory response (GO_REF:0000043 [IEA] UniProtKB-KW:KW-0395) /// 0010719 // negative regulation of epithelial to mesenchymal transition (PMID:20154697 [IDA]) /// 0071364 // cellular response to epidermal growth factor stimulus (PMID:11812785 [ISS] UniProtKB:Q6P730) /// 0000122 // negative regulation of transcription from RNA polymerase II promoter (PMID:20154697 [IMP]) /// 0090090 // negative regulation of canonical Wnt signaling pathway (PMID:20080667 [IMP]) /// 0046330 // positive regulation of JNK cascade (PMID:19903888 [IDA]) /// 0010633 // negative regulation of epithelial cell migration (PMID:20080667 [IMP]) /// 0048812 // neuron projection morphogenesis (GO_REF:0000024 [ISS] UniProtKB:Q3UHC7) /// 0034144 // negative regulation of toll-like receptor 4 signaling pathway (PMID:19948740 [IDA]) /// 0043254 // regulation of protein complex assembly (PMID:19948740 [IDA]) /// 0071356 // cellular response to tumor necrosis factor (PMID:17389591 [IDA]) /// 1900006 // positive regulation of dendrite development (GO_REF:0000024 [ISS] UniProtKB:Q3UHC7) /// 0016525 // negative regulation of angiogenesis (PMID:19033661 [IDA]) /// 0032088 // negative regulation of NF-kappaB transcription factor activity (PMID:20154697 [IMP]) /// 0035924 // cellular response to vascular endothelial growth factor stimulus (PMID:19033661 [IDA]) /// 0045087 // innate immune response (GO_REF:0000043 [IEA] UniProtKB-KW:KW-0399) /// 0007049 // cell cycle (GO_REF:0000043 [IEA] UniProtKB-KW:KW-0131) /// 0071222 // cellular response to lipopolysaccharide (PMID:19948740 [IDA]) /// 0043087 // regulation of GTPase activity (GO_REF:0000024 [ISS] UniProtKB:Q3UHC7) /// 0050680 // negative regulation of epithelial cell proliferation (PMID:20154697 [IMP]) /// 0045944 // positive regulation of transcription from RNA polymerase II promoter (PMID:15310755 [IDA]) /// 0045944 // positive regulation of transcription from RNA polymerase II promoter (PMID:17389591 [IDA]) /// 2001224 // positive regulation of neuron migration (GO_REF:0000024 [ISS] UniProtKB:Q3UHC7) /// 0035924 // cellular response to vascular endothelial growth factor stimulus (GO_REF:0000024 [ISS] UniProtKB:Q3UHC7) /// 0045892 // negative regulation of transcription, DNA-templated (PMID:20080667 [IMP]) /// 0043410 // positive regulation of MAPK cascade (PMID:19903888 [IDA]) /// 0043124 // negative regulation of I-kappaB kinase/NF-kappaB signaling (PMID:17389591 [IDA]) /// 0035148 // tube formation (PMID:19033661 [IMP]) /// 0045732 // positive regulation of protein catabolic process (GO_REF:0000024 [ISS] UniProtKB:Q3UHC7) /// 0090090 // negative regulation of canonical Wnt signaling pathway (GO_REF:0000024 [ISS] UniProtKB:Q3UHC7) /// 0042059 // negative regulation of epidermal growth factor receptor signaling pathway (PMID:11812785 [ISS] UniProtKB:Q6P730) /// 0071356 // cellular response to tumor necrosis factor (PMID:15310755 [IDA]) /// 0071901 // negative regulation of protein serine/threonine kinase activity (PMID:20154697 [IMP]) /// 0070059 // intrinsic apoptotic signaling pathway in response to endoplasmic reticulum stress (PMID:18281285 [ISS] UniProtKB:Q3UHC7) /// 0051898 // negative regulation of protein kinase B signaling (PMID:19903888 [IDA]) /// 0030163 // protein catabolic process (PMID:17389591 [IDA]) /// 0071347 // cellular response to interleukin-1 (PMID:19948740 [IDA]) /// 0008625 // extrinsic apoptotic signaling pathway via death domain receptors (PMID:19903888 [IMP]) /// 0035556 // intracellular signal transduction (PMID:20080667 [IMP]) /// 0043507 // positive regulation of JUN kinase activity (PMID:15310755 [IDA]) /// 1900744 // regulation of p38MAPK cascade (GO_REF:0000024 [ISS] UniProtKB:Q3UHC7) /// 0043065 // positive regulation of apoptotic process (PMID:19903888 [IDA]) /// 2001235 // positive regulation of apoptotic signaling pathway (PMID:19903888 [IDA]) /// 0043507 // positive regulation of JUN kinase activity (PMID:12813029 [IDA]) /// 0010633 // negative regulation of epithelial cell migration (PMID:20080667 [TAS]) /// 0036324 // vascular endothelial growth factor receptor-2 signaling pathway (GO_REF:0000024 [ISS] UniProtKB:Q3UHC7) /// 0043407 // negative regulation of MAP kinase activity (PMID:20154697 [IMP]) /// 0030948 // negative regulation of vascular endothelial growth factor receptor signaling pathway (PMID:19033661 [IMP]) /// 0031334 // positive regulation of protein complex assembly (PMID:18281285 [IDA]) /// 0071902 // positive regulation of protein serine/threonine kinase activity (PMID:20080667 [IMP]) /// 0010976 // positive regulation of neuron projection development (GO_REF:0000024 [ISS] UniProtKB:Q3UHC7) /// 0072577 // endothelial cell apoptotic process (PMID:19903888 [TAS]) /// 0051726 // regulation of cell cycle (PMID:19903888 [IDA]) /// 0043122 // regulation of I-kappaB kinase/NF-kappaB signaling (GO_REF:0000024 [ISS] UniProtKB:Q3UHC7) /// 0090129 // positive regulation of synapse maturation (GO_REF:0000024 [ISS] UniProtKB:Q3UHC7) /// 0034620 // cellular response to unfolded protein (PMID:22013210 [TAS]) /// 1903896 // positive regulation of IRE1-mediated unfolded protein response (PMID:22013210 [TAS]) /// 0034260 // negative regulation of GTPase activity (GO_REF:0000024 [ISS] UniProtKB:Q3UHC7) /// 0043123 // positive regulation of I-kappaB kinase/NF-kappaB signaling (GO_REF:0000024 [ISS] UniProtKB:Q3UHC7) /// 0001525 // angiogenesis (GO_REF:0000043 [IEA] UniProtKB-KW:KW-0037) /// 0048147 // negative regulation of fibroblast proliferation (GO_REF:0000024 [ISS] UniProtKB:Q3UHC7) /// 0070317 // negative regulation of G0 to G1 transition (PMID:19903888 [IDA]) /// 0043065 // positive regulation of apoptotic process (PMID:17389591 [IDA]) /// 0043407 // negative regulation of MAP kinase activity (PMID:12813029 [IDA]) /// 1901800 // positive regulation of proteasomal protein catabolic process (PMID:20080667 [IMP])	0043025 // neuronal cell body (GO_REF:0000024 [ISS] UniProtKB:Q3UHC7) /// 1990032 // parallel fiber (GO_REF:0000024 [ISS] UniProtKB:Q3UHC7) /// 0030139 // endocytic vesicle (PMID:19948740 [IDA]) /// 0044300 // cerebellar mossy fiber (GO_REF:0000024 [ISS] UniProtKB:Q3UHC7) /// 0044301 // climbing fiber (GO_REF:0000024 [ISS] UniProtKB:Q3UHC7) /// 0005737 // cytoplasm (PMID:15310755 [IDA]) /// 0005886 // plasma membrane (PMID:19948740 [IDA]) /// 0005737 // cytoplasm (PMID:19948740 [IDA]) /// 0005886 // plasma membrane (PMID:15310755 [IDA]) /// 0030424 // axon (GO_REF:0000024 [ISS] UniProtKB:Q3UHC7) /// 0005829 // cytosol (Reactome:R-HSA-5658435 [TAS]) /// 1990597 // AIP1-IRE1 complex (PMID:18281285 [IDA]) /// 0005829 // cytosol (Reactome:R-HSA-5658231 [TAS]) /// 0030425 // dendrite (GO_REF:0000044 [IEA] UniProtKB-SubCell:SL-0283) /// 0032809 // neuronal cell body membrane (GO_REF:0000024 [ISS] UniProtKB:Q3UHC7)	0043184 // vascular endothelial growth factor receptor 2 binding (PMID:19033661 [IPI] UniProtKB:P35968) /// 0031434 // mitogen-activated protein kinase kinase binding (PMID:17389591 [IPI] UniProtKB:Q99683) /// 0036312 // phosphatidylinositol 3-kinase regulatory subunit binding (PMID:19903888 [IDA]) /// 0044877 // macromolecular complex binding (PMID:19903888 [IDA]) /// 0031435 // mitogen-activated protein kinase kinase kinase binding (PMID:12813029 [IPI] UniProtKB:Q99683) /// 0051721 // protein phosphatase 2A binding (PMID:20080667 [IDA]) /// 0005515 // protein binding (PMID:12813029 [IPI] UniProtKB:Q99683) /// 0005515 // protein binding (PMID:19903888 [IPI] UniProtKB:P31749) /// 0070273 // phosphatidylinositol-4-phosphate binding (PMID:19948740 [IDA]) /// 0035591 // signaling adaptor activity (PMID:19903888 [IDA]) /// 0045296 // cadherin binding (PMID:25468996 [HDA]) /// 0035591 // signaling adaptor activity (PMID:20080667 [IDA]) /// 0042803 // protein homodimerization activity (PMID:12813029 [IPI] UniProtKB:Q5VWQ8) /// 0043548 // phosphatidylinositol 3-kinase binding (PMID:19033661 [IDA]) /// 0005096 // GTPase activator activity (GO_REF:0000043 [IEA] UniProtKB-KW:KW-0343) /// 0071889 // 14-3-3 protein binding (PMID:17389591 [IDA]) /// 0035662 // Toll-like receptor 4 binding (PMID:19948740 [IDA]) /// 0005515 // protein binding (PMID:20080667 [IPI] UniProtKB:P67775) /// 0017124 // SH3 domain binding (PMID:19033661 [IDA]) /// 0043539 // protein serine/threonine kinase activator activity (PMID:19903888 [IDA]) /// 0005515 // protein binding (PMID:17389591 [IPI] UniProtKB:Q12933) /// 0019900 // kinase binding (PMID:17389591 [IPI] UniProtKB:Q13546) /// 0005123 // death receptor binding (PMID:15310755 [IPI] UniProtKB:O19131) /// 0019901 // protein kinase binding (PMID:20080667 [IPI] UniProtKB:P49841) /// 0019901 // protein kinase binding (PMID:18281285 [IDA]) /// 0032266 // phosphatidylinositol-3-phosphate binding (PMID:19948740 [IDA]) /// 0042802 // identical protein binding (PMID:12813029 [IPI] UniProtKB:Q5VWQ8) /// 0005515 // protein binding (PMID:20080667 [IPI] UniProtKB:P49841)	Disabled homolog 2-interacting protein	DAB2IP|AF9Q34|AIP1|KIAA1743	protein	taxon:9606	20130326	UniProt			562	0.13251	0.379845	1.10564	695	0.184337	0.508981	1.53726
RMRP	RNA component of mitochondrial RNA processing endoribonuclease	9	complement(35657750..35658019)	6023	14.5614	1.39253	0.477712	0.000549625	0.0362469	1																	616	3.7849	10.8496	1.21187	763	5.27369	14.5614	1.68767
MMP8	matrix metallopeptidase 8	11	complement(102711796..102724954)	4317	13.2051	1.39484	0.480099	3.77865e-05	0.00590206	1	MMP8	UniProtKB	P22894	MMP8	acts_upstream_of	0030574 // collagen catabolic process (Reactome:R-HSA-1442490 [TAS]) /// 1903265 // positive regulation of tumor necrosis factor-mediated signaling pathway (PMID:25049354 [ISS] UniProtKB:O70138) /// 0035987 // endodermal cell differentiation (PMID:23154389 [IEP]) /// 1903980 // positive regulation of microglial cell activation (PMID:25049354 [ISS] UniProtKB:O70138) /// 0071222 // cellular response to lipopolysaccharide (PMID:25049354 [ISS] UniProtKB:O70138) /// 0006508 // proteolysis (PMID:2164002 [IDA]) /// 0022617 // extracellular matrix disassembly (Reactome:R-HSA-1474228 [TAS]) /// 0032760 // positive regulation of tumor necrosis factor production (PMID:25049354 [IMP]) /// 0030574 // collagen catabolic process (PMID:21873635 [IBA] PANTHER:PTN001303987|RGD:621320|UniProtKB:P45452|MGI:MGI:97011|MGI:MGI:1276107|RGD:621316|MGI:MGI:97008|MGI:MGI:101900|MGI:MGI:1340026|MGI:MGI:97009) /// 0150078 /// 0030198 // extracellular matrix organization (PMID:21873635 [IBA] PANTHER:PTN001303987|ZFIN:ZDB-GENE-040426-2132|MGI:MGI:1353466|MGI:MGI:1340026|MGI:MGI:97008|FB:FBgn0035049|FB:FBgn0033438|MGI:MGI:97011|UniProtKB:P45452|WB:WBGene00006987)	0005615 // extracellular space (PMID:21873635 [IBA] PANTHER:PTN002565758|RGD:621316|UniProtKB:P08253|UniProtKB:P14780|RGD:1307917|UniProtKB:Q90611|UniProtKB:P02790|RGD:631408|RGD:621320|UniProtKB:P39900|UniProtKB:P50281|MGI:MGI:97005|RGD:620196|RGD:621317|UniProtKB:P22894|RGD:3100) /// 0005615 // extracellular space (PMID:24784232 [IDA]) /// 0005576 // extracellular region (Reactome:R-HSA-1454757 [TAS]) /// 0005576 // extracellular region (Reactome:R-HSA-1474213 [TAS]) /// 0005576 // extracellular region (Reactome:R-HSA-6798749 [TAS]) /// 0005576 // extracellular region (Reactome:R-HSA-3791149 [TAS]) /// 0005576 // extracellular region (Reactome:R-HSA-1474197 [TAS]) /// 0035580 // specific granule lumen (Reactome:R-HSA-6798749 [TAS]) /// 0062023 /// 0005576 // extracellular region (Reactome:R-HSA-6798745 [TAS]) /// 0005576 // extracellular region (Reactome:R-HSA-1592398 [TAS]) /// 0005615 // extracellular space (PMID:2164002 [IDA]) /// 0005576 // extracellular region (Reactome:R-HSA-1454822 [TAS]) /// 1904724 // tertiary granule lumen (Reactome:R-HSA-6798745 [TAS])	0004222 // metalloendopeptidase activity (Reactome:R-HSA-1454757 [TAS]) /// 0008233 // peptidase activity (PMID:23845380 [IDA]) /// 0043120 // tumor necrosis factor binding (PMID:25049354 [IDA]) /// 0004222 // metalloendopeptidase activity (PMID:21873635 [IBA] PANTHER:PTN001303987|UniProtKB:Q90611|UniProtKB:P39900|TAIR:locus:2130928|UniProtKB:P03956|MGI:MGI:101900|UniProtKB:P14780|FB:FBgn0035049|FB:FBgn0033438|TAIR:locus:2020548|UniProtKB:P45452|MGI:MGI:97011|RGD:620196|TAIR:locus:2055605|MGI:MGI:1341867|UniProtKB:O75900|TAIR:locus:2032467|TAIR:locus:2025891|MGI:MGI:97009|UniProtKB:O60882|UniProtKB:P51512|MGI:MGI:1340026|UniProtKB:Q99542) /// 0004222 // metalloendopeptidase activity (Reactome:R-HSA-1474213 [TAS]) /// 0004222 // metalloendopeptidase activity (Reactome:R-HSA-3791149 [TAS]) /// 0004175 // endopeptidase activity (PMID:25049354 [IMP]) /// 0004252 // serine-type endopeptidase activity (Reactome:R-HSA-1474197 [TAS]) /// 0008270 // zinc ion binding (PMID:2164002 [TAS]) /// 0004252 // serine-type endopeptidase activity (PMID:16192646 [IDA]) /// 0004252 // serine-type endopeptidase activity (PMID:2164002 [IDA]) /// 0004222 // metalloendopeptidase activity (Reactome:R-HSA-1454822 [TAS])	Neutrophil collagenase	MMP8|CLG1	protein	taxon:9606	20230531	ARUK-UCL	part_of(GO:0071222),part_of(GO:0150078)		6637	3.42688	9.82329	13.0571	8234	4.78249	13.2051	18.2127
U2AF1	U2 small nuclear RNA auxiliary factor 1	21	complement(43092956..43107578)	7307	64.1464	1.40001	0.485435	2.63399e-05	0.00458995	0.811795	U2AF1	UniProtKB	Q01081	U2AF1	enables	0000398 // mRNA splicing, via spliceosome (PMID:11991638 [IC] GO:0071013) /// 0000398 // mRNA splicing, via spliceosome (PMID:32343311 [NAS]) /// 0000398 // mRNA splicing, via spliceosome (PMID:9731529 [IC] GO:0005681) /// 0006397 // mRNA processing (PMID:1388271 [TAS]) /// 0008380 // RNA splicing (PMID:1388271 [TAS]) /// 0000398 // mRNA splicing, via spliceosome (PMID:21873635 [IBA] PANTHER:PTN000289700|UniProtKB:Q15696|PomBase:SPAP8A3.06|FB:FBgn0017457|MGI:MGI:98885)	0005654 // nucleoplasm (Reactome:R-HSA-159101 [TAS]) /// 0005681 // spliceosomal complex (PMID:21873635 [IBA] PANTHER:PTN000289700|UniProtKB:Q01081|MGI:MGI:98885|UniProtKB:Q15696|PomBase:SPAP8A3.06) /// 0005654 // nucleoplasm (Reactome:R-HSA-9770129 [TAS]) /// 0016607 // nuclear speck (GO_REF:0000024 [ISS] UniProtKB:Q9D883) /// 0005654 // nucleoplasm (Reactome:R-HSA-72185 [TAS]) /// 0005681 // spliceosomal complex (PMID:9731529 [IDA]) /// 0015030 // Cajal body (PMID:1388271 [TAS]) /// 0089701 // U2AF (PMID:11551507 [IPI]) /// 0005654 // nucleoplasm (Reactome:R-HSA-8849157 [TAS]) /// 0005654 // nucleoplasm (Reactome:R-HSA-9770119 [TAS]) /// 0005654 // nucleoplasm (Reactome:R-HSA-9770132 [TAS]) /// 0089701 // U2AF (PMID:1824937 [IDA]) /// 0005681 // spliceosomal complex (PMID:11551507 [IPI]) /// 0005654 // nucleoplasm (Reactome:R-HSA-72180 [TAS]) /// 0005654 // nucleoplasm (Reactome:R-HSA-75096 [TAS]) /// 0089701 // U2AF (PMID:2531895 [IDA]) /// 0089701 // U2AF (PMID:21873635 [IBA] PANTHER:PTN000289700|FB:FBgn0017457|UniProtKB:Q01081|PomBase:SPAP8A3.06) /// 0071013 // catalytic step 2 spliceosome (PMID:11991638 [IDA]) /// 0005654 // nucleoplasm (Reactome:R-HSA-9770142 [TAS]) /// 0005654 // nucleoplasm (GO_REF:0000052 [IDA]) /// 0005654 // nucleoplasm (Reactome:R-HSA-9770145 [TAS])	0005515 // protein binding (PMID:28514442 [IPI] UniProtKB:P26368-2) /// 0005515 // protein binding (PMID:32296183 [IPI] UniProtKB:P84103) /// 0005515 // protein binding (PMID:32296183 [IPI] UniProtKB:Q8TAU3) /// 0005515 // protein binding (PMID:18559666 [IPI] UniProtKB:P84103) /// 0005515 // protein binding (PMID:16189514 [IPI] UniProtKB:P26368) /// 0005515 // protein binding (PMID:23455924 [IPI] UniProtKB:Q6NYC1) /// 0005515 // protein binding (PMID:25416956 [IPI] UniProtKB:P63010) /// 0005515 // protein binding (PMID:23455924 [IPI] UniProtKB:O43463) /// 0005515 // protein binding (PMID:32296183 [IPI] UniProtKB:Q10567-3) /// 0005515 // protein binding (PMID:32296183 [IPI] UniProtKB:P40692) /// 0005515 // protein binding (PMID:22365833 [IPI] UniProtKB:Q8N5F7) /// 0005515 // protein binding (PMID:22365833 [IPI] UniProtKB:Q01130) /// 0005515 // protein binding (PMID:25416956 [IPI] UniProtKB:P26368) /// 0005515 // protein binding (PMID:22365833 [IPI] UniProtKB:P26368) /// 0005515 // protein binding (PMID:25416956 [IPI] UniProtKB:P61978) /// 0005515 // protein binding (PMID:28514442 [IPI] UniProtKB:Q96SB4) /// 0005515 // protein binding (PMID:18559666 [IPI] UniProtKB:Q07955) /// 0005515 // protein binding (PMID:32296183 [IPI] UniProtKB:A7MD48) /// 0005515 // protein binding (PMID:32296183 [IPI] UniProtKB:Q8N4J0) /// 0005515 // protein binding (PMID:28514442 [IPI] UniProtKB:Q8N4J0) /// 0005515 // protein binding (PMID:25959826 [IPI] UniProtKB:P54253) /// 0005515 // protein binding (PMID:29892012 [IPI] UniProtKB:P61978) /// 0005515 // protein binding (PMID:21460037 [IPI] UniProtKB:P26368) /// 0005515 // protein binding (PMID:22365833 [IPI] UniProtKB:Q13435) /// 0005515 // protein binding (PMID:32296183 [IPI] UniProtKB:Q5JST6) /// 0003723 // RNA binding (PMID:22681889 [HDA]) /// 0050733 // RS domain binding (GO_REF:0000107 [IEA] UniProtKB:Q9D883|ensembl:ENSMUSP00000014684) /// 0003723 // RNA binding (PMID:22658674 [HDA]) /// 0005515 // protein binding (PMID:32296183 [IPI] UniProtKB:P62995) /// 0005515 // protein binding (PMID:15652350 [IPI] UniProtKB:Q86X95) /// 0005515 // protein binding (PMID:22365833 [IPI] UniProtKB:Q96SB4) /// 0005515 // protein binding (PMID:21988832 [IPI] UniProtKB:Q07955) /// 0005515 // protein binding (PMID:32296183 [IPI] UniProtKB:Q6FHY5) /// 0005515 // protein binding (PMID:32296183 [IPI] UniProtKB:O95678) /// 0046872 // metal ion binding (GO_REF:0000043 [IEA] UniProtKB-KW:KW-0479) /// 0030628 // pre-mRNA 3'-splice site binding (PMID:21873635 [IBA] PANTHER:PTN000289700|UniProtKB:Q15696|UniProtKB:Q9U2U0|PomBase:SPAP8A3.06) /// 0005515 // protein binding (PMID:11551507 [IPI] UniProtKB:P26368) /// 0005515 // protein binding (PMID:23602568 [IPI] UniProtKB:Q96SB4) /// 0005515 // protein binding (PMID:20696395 [IPI] UniProtKB:Q6Y7W6) /// 0005515 // protein binding (PMID:32814053 [IPI] UniProtKB:P54253) /// 0005515 // protein binding (PMID:23602568 [IPI] UniProtKB:P78362) /// 0005515 // protein binding (PMID:32296183 [IPI] UniProtKB:Q16560-2) /// 0005515 // protein binding (PMID:32296183 [IPI] UniProtKB:P26368-2) /// 0005515 // protein binding (PMID:25416956 [IPI] UniProtKB:P78362) /// 0005515 // protein binding (PMID:18559666 [IPI] UniProtKB:Q01130) /// 0005515 // protein binding (PMID:22365833 [IPI] UniProtKB:P78362) /// 0005515 // protein binding (PMID:32296183 [IPI] UniProtKB:P63010-2) /// 0005515 // protein binding (PMID:32814053 [IPI] UniProtKB:P42858) /// 0005515 // protein binding (PMID:21516116 [IPI] UniProtKB:P26368) /// 0005515 // protein binding (PMID:32296183 [IPI] UniProtKB:P04264) /// 0005515 // protein binding (PMID:17577209 [IPI] UniProtKB:Q9BQA5) /// 0005515 // protein binding (PMID:18559666 [IPI] UniProtKB:P82979) /// 0005515 // protein binding (PMID:21988832 [IPI] UniProtKB:P26368)	Splicing factor U2AF 35 kDa subunit	U2AF1|U2AF35|U2AFBP|FP793	protein	taxon:9606	20140203	UniProt			11337	16.5853	47.5424	22.3035	14117	23.2318	64.1464	31.2252
MAGED4	MAGE family member D4B	X	52184888..52192268	728239	3.22591	1.40129	0.486757	0.0001111	0.0124276	1	MAGED4	UniProtKB	Q96JG8	MAGED4	enables	0008150 // biological_process (GO_REF:0000015 [ND]) /// 0000122 // negative regulation of transcription from RNA polymerase II promoter (PMID:21873635 [IBA] PANTHER:PTN000200266|UniProtKB:P43355|MGI:MGI:97290|UniProtKB:P43356)	0005634 // nucleus (PMID:21873635 [IBA] PANTHER:PTN000200256|UniProtKB:P43356|MGI:MGI:1928994|UniProtKB:Q9UNF1|UniProtKB:P43364|MGI:MGI:2148149|UniProtKB:Q99608|MGI:MGI:1351648|PomBase:SPCC645.04|UniProtKB:Q9UBF1|MGI:MGI:1930187|dictyBase:DDB_G0284679|UniProtKB:P43355|MGI:MGI:97290|UniProtKB:P43363) /// 0005575 // cellular_component (GO_REF:0000015 [ND])	0005515 // protein binding (PMID:32296183 [IPI] UniProtKB:Q8N111) /// 0005515 // protein binding (PMID:32296183 [IPI] UniProtKB:P80188) /// 0005515 // protein binding (PMID:32296183 [IPI] UniProtKB:Q0VD86) /// 0005515 // protein binding (PMID:32296183 [IPI] UniProtKB:Q9NVL1-2)	Melanoma-associated antigen D4	MAGED4|MAGED4B|KIAA1859|MAGED4A|MAGEE1	protein	taxon:9606	20230909	IntAct			1315	0.833285	2.38865	2.58703	1639	1.16832	3.22591	3.62528
MOCS2-DT	MOCS2 divergent transcript	5	53109842..53115126	257396	1.47192	1.40426	0.489808	0.000519924	0.0354212	1																	542	0.379392	1.08754	1.06629	677	0.533082	1.47192	1.49745
NPIPA1	nuclear pore complex interacting protein family member A1	16	14937443..14952056	9284	27.865	1.40556	0.491146	2.91794e-05	0.00482233	0.89931	NPIPA1	UniProtKB	Q9UND3	NPIPA1	involved_in	0015031 // protein transport (GO_REF:0000043 [IEA] UniProtKB-KW:KW-0811) /// 0051028 // mRNA transport (GO_REF:0000043 [IEA] UniProtKB-KW:KW-0509) /// 0015031 // protein transport (GO_REF:0000043 [IEA] UniProtKB-KW:KW-0653)	0005643 // nuclear pore (GO_REF:0000044 [IEA] UniProtKB-SubCell:SL-0185) /// 0031965 // nuclear membrane (GO_REF:0000044 [IEA] UniProtKB-SubCell:SL-0182)		Nuclear pore complex-interacting protein family member A1	NPIPA1|NPIP	protein	taxon:9606	20230911	UniProt			4689	7.1761	20.5706	9.22477	5862	10.0918	27.865	12.9661
CHIT1	chitinase 1	1	complement(203216079..203230099)	1118	2.30176	1.41026	0.495966	0.00014963	0.0151498	1	CHIT1	UniProtKB	Q13231	CHIT1	enables	0006032 // chitin catabolic process (PMID:19725875 [IDA]) /// 0044245 // polysaccharide digestion (Reactome:R-HSA-189085 [TAS]) /// 0000272 // polysaccharide catabolic process (GO_REF:0000043 [IEA] UniProtKB-KW:KW-0624) /// 0006955 // immune response (PMID:9748235 [NAS]) /// 0009617 // response to bacterium (PMID:9402970 [TAS]) /// 0006032 // chitin catabolic process (PMID:9748235 [TAS]) /// 0006032 // chitin catabolic process (PMID:21873635 [IBA] PANTHER:PTN000126545|FB:FBgn0022700|TAIR:locus:2134025|UniProtKB:Q8I4R4|UniProtKB:Q9BZP6|RGD:1303058|WB:WBGene00000503|MGI:MGI:1932052|FB:FBgn0034582|FB:FBgn0038180|UniProtKB:A0A072VEP0|UniProtKB:E9QRF2|UniProtKB:A0A072UR65|UniProtKB:Q13231)	0005576 // extracellular region (PMID:21873635 [IBA] PANTHER:PTN000126545|FB:FBgn0038180|FB:FBgn0034582|UniProtKB:Q13231|UniProtKB:C8VAA5|FB:FBgn0022702|MGI:MGI:106661|RGD:620874|FB:FBgn0013763|FB:FBgn0022700|RGD:1303058|UniProtKB:Q9BZP6|UniProtKB:P36222|FB:FBgn0020415) /// 0005576 // extracellular region (Reactome:R-HSA-6798745 [TAS]) /// 0005576 // extracellular region (Reactome:R-HSA-6786652 [TAS]) /// 0005576 // extracellular region (Reactome:R-HSA-6798749 [TAS]) /// 0005764 // lysosome (GO_REF:0000044 [IEA] UniProtKB-SubCell:SL-0158) /// 0005615 // extracellular space (PMID:19725875 [IDA]) /// 1904724 // tertiary granule lumen (Reactome:R-HSA-6798745 [TAS]) /// 0035580 // specific granule lumen (Reactome:R-HSA-6798749 [TAS])	0004568 // chitinase activity (PMID:9748235 [TAS]) /// 0004568 // chitinase activity (PMID:11085997 [IDA]) /// 0004568 // chitinase activity (PMID:21873635 [IBA] PANTHER:PTN000126545|UniProtKB:Q8I4R4|TAIR:locus:2134025|FB:FBgn0022700|RGD:1303058|UniProtKB:Q9BZP6|UniProtKB:A0A072VEP0|FB:FBgn0038180|FB:FBgn0034582|MGI:MGI:1932052|WB:WBGene00000503|UniProtKB:Q13231|UniProtKB:A0A072UR65|UniProtKB:E9QRF2) /// 0008843 // endochitinase activity (PMID:19725875 [IDA]) /// 0008061 // chitin binding (PMID:21873635 [IBA] PANTHER:PTN000126545|UniProtKB:P36222|FB:FBgn0013763|MGI:MGI:1932052|FB:FBgn0022700|UniProtKB:Q15782|FB:FBgn0038180|UniProtKB:Q8I4R4) /// 0008061 // chitin binding (PMID:9748235 [TAS]) /// 0004553 // hydrolase activity, hydrolyzing O-glycosyl compounds (Reactome:R-HSA-6786652 [TAS])	Chitotriosidase-1	CHIT1	protein	taxon:9606	20200515	Reactome			912	0.590776	1.69348	1.7942	1144	0.833624	2.30176	2.5304
ABO	ABO, alpha 1-3-N-acetylgalactosaminyltransferase and alpha 1-3-galactosyltransferase	9	complement(133250401..133275201)	28	2.48658	1.41125	0.496976	3.77132e-05	0.00590206	1	ABO	UniProtKB	P16442	ABO	enables	0006486 // protein glycosylation (GO_REF:0000041 [IEA] UniPathway:UPA00378) /// 0030259 // lipid glycosylation (PMID:21873635 [IBA] PANTHER:PTN000049004|RGD:727913) /// 0005975 // carbohydrate metabolic process (GO_REF:0000002 [IEA] InterPro:IPR005076)	0032580 // Golgi cisterna membrane (GO_REF:0000044 [IEA] UniProtKB-SubCell:SL-0136) /// 0000139 // Golgi membrane (Reactome:R-HSA-9033959 [TAS]) /// 0005794 // Golgi apparatus (PMID:21873635 [IBA] PANTHER:PTN000049004|RGD:629476|RGD:727913) /// 0000139 // Golgi membrane (Reactome:R-HSA-9033961 [TAS]) /// 0031982 // vesicle (PMID:21873635 [IBA] PANTHER:PTN000049004|RGD:727913) /// 0005576 // extracellular region (Reactome:R-HSA-9034053 [TAS]) /// 0005576 // extracellular region (Reactome:R-HSA-9034042 [TAS])	0000166 // nucleotide binding (PMID:12198488 [IMP]) /// 0030145 // manganese ion binding (PMID:12198488 [IMP]) /// 0003823 // antigen binding (PMID:12198488 [IMP]) /// 0004381 // fucosylgalactoside 3-alpha-galactosyltransferase activity (GO_REF:0000116 [IEA] RHEA:14349) /// 0004381 // fucosylgalactoside 3-alpha-galactosyltransferase activity (GO_REF:0000003 [IEA] EC:2.4.1.37) /// 0004380 // glycoprotein-fucosylgalactoside alpha-N-acetylgalactosaminyltransferase activity (PMID:21873635 [IBA] PANTHER:PTN000049010|RGD:2307241|RGD:628609|MGI:MGI:2135738)	Histo-blood group ABO system transferase	ABO	protein	taxon:9606	20170110	CAFA			2437	0.637782	1.82823	4.79436	3059	0.90056	2.48658	6.76616
ARG1	arginase 1	6	131573226..131584329	383	5.35597	1.41483	0.500631	7.89172e-05	0.00971896	1	ARG1	UniProtKB	P05089	ARG1	enables	2000552 // negative regulation of T-helper 2 cell cytokine production (GO_REF:0000107 [IEA] UniProtKB:Q61176|ensembl:ENSMUSP00000020161) /// 0019547 // arginine catabolic process to ornithine (PMID:21873635 [IBA] PANTHER:PTN000144386|RGD:2151|UniProtKB:C4LSS0|CGD:CAL0000174553|SGD:S000006032|PomBase:SPAC3H1.07|RGD:2150|PomBase:SPBP26C9.02c) /// 0006527 // arginine catabolic process (PMID:3540966 [TAS]) /// 0002250 // adaptive immune response (GO_REF:0000043 [IEA] UniProtKB-KW:KW-1064) /// 0042832 // defense response to protozoan (GO_REF:0000107 [IEA] UniProtKB:Q61176|ensembl:ENSMUSP00000020161) /// 0046007 // negative regulation of activated T cell proliferation (GO_REF:0000107 [IEA] UniProtKB:Q61176|ensembl:ENSMUSP00000020161) /// 0000050 // urea cycle (GO_REF:0000041 [IEA] UniPathway:UPA00158) /// 0070965 // positive regulation of neutrophil mediated killing of fungus (PMID:15546957 [IMP]) /// 0060336 // negative regulation of interferon-gamma-mediated signaling pathway (PMID:16709924 [IMP]) /// 0042130 // negative regulation of T cell proliferation (PMID:16709924 [IDA]) /// 0045087 // innate immune response (GO_REF:0000043 [IEA] UniProtKB-KW:KW-0399)	0005576 // extracellular region (Reactome:R-HSA-6798751 [TAS]) /// 0005576 // extracellular region (Reactome:R-HSA-6798749 [TAS]) /// 0035578 // azurophil granule lumen (Reactome:R-HSA-6798751 [TAS]) /// 0005829 // cytosol (Reactome:R-HSA-70569 [TAS]) /// 0005634 // nucleus (PMID:21630459 [HDA]) /// 0005737 // cytoplasm (PMID:21873635 [IBA] PANTHER:PTN000144386|RGD:2150|SGD:S000006032|RGD:2151|PomBase:SPBP26C9.02c|MGI:MGI:1330806) /// 0005829 // cytosol (PMID:21873635 [IBA] PANTHER:PTN000144387|SGD:S000006032|PomBase:SPBP26C9.02c) /// 0005615 // extracellular space (PMID:16709924 [IDA]) /// 0035580 // specific granule lumen (Reactome:R-HSA-6798749 [TAS])	0005515 // protein binding (PMID:28813417 [IPI] UniProtKB:Q9NX76) /// 0030145 // manganese ion binding (PMID:21873635 [IBA] PANTHER:PTN000144386|RGD:2150|UniProtKB:C4LSS0|SGD:S000006032) /// 0004053 // arginase activity (PMID:21873635 [IBA] PANTHER:PTN000144386|CGD:CAL0000174553|RGD:2150|PomBase:SPAC3H1.07|UniProtKB:P39138|UniProtKB:C4LSS0|UniProtKB:Q12611|RGD:2151|UniProtKB:P78540|UniProtKB:Q8I384|SGD:S000006032|MGI:MGI:88070|PomBase:SPBP26C9.02c|UniProtKB:F1P5B4)	Arginase-1	ARG1	protein	taxon:9606	20180326	UniProt			1215	1.37025	3.92789	2.3903	1529	1.93976	5.35597	3.38198
ATRIP-TREX1	ATRIP-TREX1 readthrough	3	48446779..48467645	111822955	1.36281	1.41875	0.504616	0.00011648	0.0128058	1																	901	0.347692	0.996674	1.77256	1137	0.493568	1.36281	2.51492
LTF	lactotransferrin	3	complement(46435645..46485234)	4057	100.478	1.42599	0.511964	7.57461e-06	0.00204243	0.23345	LTF	UniProtKB	P02788	LTF	enables	1900159 // positive regulation of bone mineralization involved in bone maturation (GO_REF:0000024 [ISS] UniProtKB:P24627) /// 0019732 // antifungal humoral response (PMID:11083624 [IDA]) /// 0006959 // humoral immune response (PMID:9770539 [TAS]) /// 0045071 // negative regulation of viral genome replication (PMID:25193851 [IMP]) /// 0031640 // killing of cells of other organism (PMID:9727055 [IDA]) /// 0043123 // positive regulation of I-kappaB kinase/NF-kappaB signaling (PMID:20345905 [IDA]) /// 0019731 // antibacterial humoral response (PMID:21873635 [IBA] PANTHER:PTN002608129|UniProtKB:P02788|UniProtKB:P24627) /// 0001503 // ossification (GO_REF:0000043 [IEA] UniProtKB-KW:KW-0892) /// 0006508 // proteolysis (GO_REF:0000043 [IEA] UniProtKB-KW:KW-0645) /// 0033690 // positive regulation of osteoblast proliferation (PMID:15166119 [IDA]) /// 0060349 // bone morphogenesis (PMID:15166119 [IDA]) /// 0048525 // negative regulation of viral process (PMID:25193851 [IMP]) /// 0006826 // iron ion transport (PMID:21873635 [IBA] PANTHER:PTN000449834|ZFIN:ZDB-GENE-980526-35|UniProtKB:P08582|RGD:3845|MGI:MGI:98821) /// 0032680 // regulation of tumor necrosis factor production (PMID:20345905 [IDA]) /// 0071902 // positive regulation of protein serine/threonine kinase activity (PMID:20345905 [IDA]) /// 0031640 // killing of cells of other organism (PMID:15155221 [IMP]) /// 0051092 // positive regulation of NF-kappaB transcription factor activity (PMID:20345905 [IDA]) /// 0019731 // antibacterial humoral response (PMID:1599934 [IDA]) /// 0044793 // negative regulation by host of viral process (PMID:12522210 [IMP]) /// 0019731 // antibacterial humoral response (PMID:18714013 [IDA]) /// 2000117 // negative regulation of cysteine-type endopeptidase activity (PMID:12788072 [IDA]) /// 0002227 // innate immune response in mucosa (PMID:12037568 [IDA]) /// 0050829 // defense response to Gram-negative bacterium (PMID:15155221 [IMP]) /// 0001817 // regulation of cytokine production (PMID:20345905 [IDA]) /// 0043066 // negative regulation of apoptotic process (GO_REF:0000024 [ISS] UniProtKB:P24627) /// 0031665 // negative regulation of lipopolysaccharide-mediated signaling pathway (PMID:20345905 [IDA]) /// 0032780 // negative regulation of ATPase activity (PMID:25193851 [IMP]) /// 1900229 // negative regulation of single-species biofilm formation in or on host organism (PMID:12037568 [IDA]) /// 1902732 // positive regulation of chondrocyte proliferation (PMID:15166119 [IDA]) /// 0034145 // positive regulation of toll-like receptor 4 signaling pathway (PMID:20345905 [IMP]) /// 0045669 // positive regulation of osteoblast differentiation (PMID:15166119 [IDA]) /// 2000308 // negative regulation of tumor necrosis factor (ligand) superfamily member 11 production (GO_REF:0000024 [ISS] UniProtKB:P24627) /// 2001205 // negative regulation of osteoclast development (GO_REF:0000024 [ISS] UniProtKB:P24627) /// 0061844	0005615 // extracellular space (PMID:23580065 [HDA]) /// 0042581 // specific granule (PMID:2981589 [IDA]) /// 0005576 // extracellular region (Reactome:R-HSA-976734 [TAS]) /// 0005615 // extracellular space (PMID:16502470 [HDA]) /// 0070062 // extracellular exosome (PMID:19199708 [HDA]) /// 0005737 // cytoplasm (PMID:25193851 [IMP]) /// 0005769 // early endosome (PMID:21873635 [IBA] PANTHER:PTN000449834|MGI:MGI:98821|UniProtKB:P02787|FB:FBgn0036299) /// 0055037 // recycling endosome (PMID:21873635 [IBA] PANTHER:PTN000449834|MGI:MGI:98821|UniProtKB:P02787|FB:FBgn0036299) /// 0032991 // macromolecular complex (PMID:17567961 [IDA]) /// 0005576 // extracellular region (Reactome:R-HSA-6810643 [TAS]) /// 0005615 // extracellular space (PMID:22664934 [HDA]) /// 0070062 // extracellular exosome (PMID:23533145 [HDA]) /// 0005886 // plasma membrane (PMID:21873635 [IBA] PANTHER:PTN000449834|FB:FBgn0036299|UniProtKB:P08582|UniProtKB:P02787|MGI:MGI:98821) /// 0009986 // cell surface (PMID:17567961 [IDA]) /// 0097013 // phagocytic vesicle lumen (Reactome:R-HSA-8951552 [TAS]) /// 0005576 // extracellular region (Reactome:R-HSA-6798749 [TAS]) /// 0030141 // secretory granule (PMID:11907569 [IDA]) /// 0097013 // phagocytic vesicle lumen (Reactome:R-HSA-1222491 [TAS]) /// 0097013 // phagocytic vesicle lumen (Reactome:R-HSA-8951549 [TAS]) /// 0097013 // phagocytic vesicle lumen (Reactome:R-HSA-1222641 [TAS]) /// 0035580 // specific granule lumen (Reactome:R-HSA-6798749 [TAS]) /// 0005576 // extracellular region (Reactome:R-HSA-6798745 [TAS]) /// 0005615 // extracellular space (PMID:12788072 [IDA]) /// 0005615 // extracellular space (PMID:17567961 [IDA]) /// 0005615 // extracellular space (PMID:18714013 [IDA]) /// 0005634 // nucleus (PMID:21630459 [HDA]) /// 1904724 // tertiary granule lumen (Reactome:R-HSA-6798745 [TAS]) /// 0005615 // extracellular space (PMID:21873635 [IBA] PANTHER:PTN000449834|RGD:3845|UniProtKB:P02789|UniProtKB:P24627|UniProtKB:P02788) /// 0005576 // extracellular region (Reactome:R-HSA-977136 [TAS])	0001530 // lipopolysaccharide binding (PMID:15155221 [IMP]) /// 0140912 /// 0005506 // iron ion binding (PMID:12037568 [IDA]) /// 0005515 // protein binding (PMID:9223490 [IPI] UniProtKB:P27958-PRO_0000037570) /// 0005515 // protein binding (PMID:27616280 [IPI] UniProtKB:P75391) /// 0008201 // heparin binding (PMID:11907569 [IDA]) /// 0005515 // protein binding (PMID:12522210 [IPI] UniProtKB:P27958-PRO_0000037570) /// 0005515 // protein binding (PMID:27616280 [IPI] UniProtKB:P75390) /// 0005515 // protein binding (PMID:1544444 [IPI] UniProtKB:P62157) /// 0005515 // protein binding (PMID:25193851 [IPI] UniProtKB:P27958-PRO_0000037573) /// 0005515 // protein binding (PMID:27616280 [IPI] UniProtKB:P78031) /// 0005515 // protein binding (PMID:27616280 [IPI] UniProtKB:P75392) /// 0003677 // DNA binding (GO_REF:0000043 [IEA] UniProtKB-KW:KW-0238) /// 0004252 // serine-type endopeptidase activity (GO_REF:0000002 [IEA] InterPro:IPR030684) /// 0005515 // protein binding (PMID:17567961 [IPI] UniProtKB:O95925) /// 0004869 // cysteine-type endopeptidase inhibitor activity (PMID:12788072 [IDA]) /// 0005515 // protein binding (PMID:27616280 [IPI] UniProtKB:P75358) /// 0043539 // protein serine/threonine kinase activator activity (PMID:20345905 [IDA]) /// 0005515 // protein binding (PMID:9223490 [IPI] UniProtKB:P27958-PRO_0000037569)	Lactotransferrin	LTF|GIG12|LF	protein	taxon:9606	20170425	UniProt			53872	25.5057	73.113	105.984	68327	36.39	100.478	151.132
LOC105375554	- -	7	complement(148381638..148436767)	105375554	0.822512	1.42744	0.513426	0.000362	0.0281854	1																	482	0.208561	0.597848	0.948249	612	0.297888	0.822512	1.35367
PHOSPHO2-KLHL23	PHOSPHO2-KLHL23 readthrough	2	169694469..169751878	100526832	0.564184	1.43022	0.516238	0.000725574	0.0425136	1																	360	0.142775	0.409271	0.708236	458	0.20433	0.564184	1.01304
CERS6-AS1	CERS6 antisense RNA 1	2	complement(168771951..168786429)	100861402	2.18023	1.45041	0.536459	3.45676e-05	0.00553428	1																	979	0.544097	1.55968	1.92601	1263	0.78961	2.18023	2.79361
LOC100996720	uncharacterized LOC100996720	1	complement(120913341..120914114)	100996720	12.3294	1.452	0.538043	1.63217e-05	0.00337175	0.503036																	1434	3.07359	8.81057	2.82114	1852	4.46533	12.3294	4.09642
CRISP3	cysteine rich secretory protein 3	6	complement(49727376..49744388)	10321	8.17767	1.45461	0.540628	6.49521e-06	0.00182837	0.200183	CRISP3	UniProtKB	P54108	CRISP3	enables	0045087 // innate immune response (PMID:12223513 [NAS]) /// 0006952 // defense response (PMID:12647793 [NAS])	0042581 // specific granule (PMID:8601434 [IDA]) /// 0005576 // extracellular region (PMID:12009203 [IDA]) /// 0042581 // specific granule (PMID:12223513 [IDA]) /// 0005576 // extracellular region (PMID:12433721 [IDA]) /// 0005576 // extracellular region (Reactome:R-HSA-6798749 [TAS]) /// 0031012 // extracellular matrix (PMID:12223513 [NAS]) /// 0005615 // extracellular space (PMID:21873635 [IBA] PANTHER:PTN000036124|UniProtKB:A5D8T8|MGI:MGI:1921366|FB:FBgn0250842) /// 0005615 // extracellular space (PMID:16502470 [HDA]) /// 0035580 // specific granule lumen (Reactome:R-HSA-6798749 [TAS]) /// 0005576 // extracellular region (Reactome:R-HSA-6798745 [TAS]) /// 0005576 // extracellular region (PMID:12223513 [IDA]) /// 0005576 // extracellular region (PMID:8601434 [IDA]) /// 1904724 // tertiary granule lumen (Reactome:R-HSA-6798745 [TAS])	0003674 // molecular_function (GO_REF:0000015 [ND])	Cysteine-rich secretory protein 3	CRISP3	protein	taxon:9606	20061026	UniProt			2706	2.03498	5.83335	5.32357	3501	2.9617	8.17767	7.74382
CXCL8	C-X-C motif chemokine ligand 8	4	73740569..73743716	3576	82.4648	1.46128	0.547234	1.82946e-06	0.000669479	0.0563841	CXCL8	UniProtKB	P10145	CXCL8	acts_upstream_of_or_within	0045766 // positive regulation of angiogenesis (PMID:19035451 [IDA]) /// 0030593 // neutrophil chemotaxis (PMID:24501198 [IDA]) /// 0008285 // negative regulation of cell proliferation (PMID:9551928 [TAS]) /// 0090023 // positive regulation of neutrophil chemotaxis (PMID:1699135 [TAS]) /// 0045091 // regulation of single stranded viral RNA replication via double stranded DNA intermediate (PMID:11483765 [IDA]) /// 0030593 // neutrophil chemotaxis (PMID:21873635 [IBA] PANTHER:PTN000021269|UniProtKB:P79255|UniProtKB:P80162|RGD:70069|MGI:MGI:1339941|UniProtKB:N0GW19|RGD:621812|MGI:MGI:3037818|UniProtKB:A0A0G2KYH9|UniProtKB:P10145|UniProtKB:P80221|RGD:619869) /// 0010628 // positive regulation of gene expression (PMID:29048659 [IDA]) /// 0071347 // cellular response to interleukin-1 (PMID:9407497 [IEP]) /// 0045744 // negative regulation of G-protein coupled receptor protein signaling pathway (PMID:10734056 [IDA]) /// 0048566 // embryonic digestive tract development (PMID:20875417 [IEP]) /// 0007165 // signal transduction (PMID:10820279 [TAS]) /// 0007186 // G-protein coupled receptor signaling pathway (PMID:8381837 [TAS]) /// 0031328 // positive regulation of cellular biosynthetic process (PMID:29048659 [IDA]) /// 0060354 // negative regulation of cell adhesion molecule production (PMID:29048659 [IDA]) /// 0006935 // chemotaxis (PMID:12782716 [TAS]) /// 0044344 // cellular response to fibroblast growth factor stimulus (PMID:9407497 [IEP]) /// 0071222 // cellular response to lipopolysaccharide (PMID:21873635 [IBA] PANTHER:PTN000021269|RGD:70069|RGD:708540|UniProtKB:P02778|RGD:621812|UniProtKB:P10145|UniProtKB:P80221|UniProtKB:P80162) /// 0010629 // negative regulation of gene expression (PMID:29048659 [IDA]) /// 0042119 // neutrophil activation (PMID:8399143 [IDA]) /// 0002237 // response to molecule of bacterial origin (PMID:19912257 [IDA]) /// 0006954 // inflammatory response (PMID:11483765 [TAS]) /// 0035556 // intracellular signal transduction (PMID:10734056 [IDA]) /// 2000535 // regulation of entry of bacterium into host cell (PMID:26829648 [IMP]) /// 0071222 // cellular response to lipopolysaccharide (PMID:19912257 [IDA]) /// 0070098 // chemokine-mediated signaling pathway (PMID:21873635 [IBA] PANTHER:PTN000021269|UniProtKB:P02778|UniProtKB:O14625) /// 0019722 // calcium-mediated signaling (PMID:11877327 [TAS]) /// 0034976 // response to endoplasmic reticulum stress (PMID:20829347 [IDA]) /// 0050930 // induction of positive chemotaxis (PMID:11564821 [IGI] UniProtKB:P05362) /// 0042119 // neutrophil activation (PMID:11564821 [IDA]) /// 0030593 // neutrophil chemotaxis (PMID:11564821 [IGI] UniProtKB:P05362) /// 0006954 // inflammatory response (PMID:21873635 [IBA] PANTHER:PTN000021269|MGI:MGI:1339941|MGI:MGI:1888712|UniProtKB:A0A0G2KYH9|UniProtKB:N0GW19) /// 0042119 // neutrophil activation (PMID:11483765 [TAS]) /// 0030155 // regulation of cell adhesion (PMID:2007144 [IDA]) /// 0030593 // neutrophil chemotaxis (PMID:8399143 [IDA]) /// 0001525 // angiogenesis (PMID:11483765 [TAS]) /// 0031623 // receptor internalization (PMID:10734056 [IDA]) /// 0061844 /// 0071356 // cellular response to tumor necrosis factor (PMID:9407497 [IEP])	0005576 // extracellular region (Reactome:R-HSA-6784160 [TAS]) /// 0005576 // extracellular region (Reactome:R-HSA-749456 [TAS]) /// 0005576 // extracellular region (Reactome:R-HSA-373813 [TAS]) /// 0005576 // extracellular region (Reactome:R-HSA-373791 [TAS]) /// 0005576 // extracellular region (Reactome:R-HSA-749454 [TAS]) /// 0005576 // extracellular region (Reactome:R-HSA-374251 [TAS]) /// 0005576 // extracellular region (Reactome:R-HSA-380073 [TAS]) /// 0005576 // extracellular region (Reactome:R-HSA-6789524 [TAS]) /// 0005576 // extracellular region (Reactome:R-HSA-3790137 [TAS]) /// 0005615 // extracellular space (PMID:21873635 [IBA] PANTHER:PTN000021269|MGI:MGI:1340094|MGI:MGI:1352450|MGI:MGI:108068|RGD:708540|MGI:MGI:1352449|RGD:70069|MGI:MGI:1888499|RGD:619869|UniProtKB:P19876|RGD:620209|RGD:621812) /// 0005576 // extracellular region (Reactome:R-HSA-517731 [TAS])	0008009 // chemokine activity (PMID:21873635 [IBA] PANTHER:PTN000021269|MGI:MGI:3037818|UniProtKB:A0A0G2KYH9|UniProtKB:P10145|UniProtKB:P80221|RGD:619869|RGD:620209|UniProtKB:O43927|MGI:MGI:1888499|UniProtKB:O14625|UniProtKB:P02778|UniProtKB:Q07325|MGI:MGI:1888712|UniProtKB:P80162|RGD:727827|ZFIN:ZDB-GENE-090313-165|RGD:621812|RGD:70069|MGI:MGI:1339941|RGD:708540) /// 0005153 // interleukin-8 receptor binding (PMID:1840701 [IPI] UniProtKB:P25025) /// 0005153 // interleukin-8 receptor binding (PMID:1840701 [IPI] UniProtKB:P25024) /// 0008009 // chemokine activity (PMID:12782716 [TAS]) /// 0005515 // protein binding (PMID:23597562 [IPI] UniProtKB:P25025) /// 0005515 // protein binding (PMID:26829648 [IPI] UniProtKB:P9WGV3,UniProtKB:P9WMN3,UniProtKB:P9WNX3,UniProtKB:Q6MX51) /// 0008009 // chemokine activity (PMID:8399143 [IDA]) /// 0005515 // protein binding (PMID:26829648 [IPI] UniProtKB:Q6MX51) /// 0005515 // protein binding (PMID:10880251 [IPI] UniProtKB:P01023) /// 0005515 // protein binding (PMID:26829648 [IPI] UniProtKB:P9WMN3) /// 0008201 // heparin binding (PMID:24501198 [IDA]) /// 0005515 // protein binding (PMID:22904195 [IPI] UniProtKB:P25025) /// 0005515 // protein binding (PMID:28381538 [IPI] UniProtKB:P02776) /// 0045236 // CXCR chemokine receptor binding (PMID:21873635 [IBA] PANTHER:PTN000021269|UniProtKB:P02776|UniProtKB:Q07325|UniProtKB:P02778|UniProtKB:O43927|UniProtKB:P10145|UniProtKB:O14625|MGI:MGI:1888499) /// 0005515 // protein binding (PMID:24501198 [IPI] UniProtKB:P98066) /// 0005515 // protein binding (PMID:26829648 [IPI] UniProtKB:P9WGV3)	Interleukin-8	CXCL8|IL8	protein	taxon:9606	20200526	ARUK-UCL	has_input(UniProtKB:P02751)		25341	20.4275	58.5564	49.8539	32936	29.8662	82.4648	72.8507
LRRC70	leucine rich repeat containing 70	5	62578819..62581446	100130733	1.03389	1.46514	0.551037	0.000380608	0.0290169	1	LRRC70	UniProtKB	Q7Z2Q7	LRRC70	involved_in	0060760 // positive regulation of response to cytokine stimulus (PMID:12767927 [IMP])	0005886 // plasma membrane (PMID:12767927 [IDA])		Leucine-rich repeat-containing protein 70	LRRC70|UNQ1891/PRO4337	protein	taxon:9606	20190116	UniProt			333	0.255403	0.732122	0.655118	434	0.374444	1.03389	0.959959
LOC124903284	uncharacterized LOC124903284	14	complement(22166850..22173381)	124903284	0.610052	1.47036	0.556165	0.000831316	0.0456974	1																	250	0.15016	0.43044	0.491831	327	0.220942	0.610052	0.723287
AREG	amphiregulin	4	74445136..74455005	374	2.22147	1.50268	0.587543	7.88139e-05	0.00971896	1	AREG	UniProtKB	P15514	AREG	enables	0051384 // response to glucocorticoid (GO_REF:0000107 [IEA] UniProtKB:P24338|ensembl:ENSRNOP00000003703) /// 0050731 // positive regulation of peptidyl-tyrosine phosphorylation (GO_REF:0000107 [IEA] UniProtKB:P31955|ensembl:ENSMUSP00000031325) /// 0060744 // mammary gland branching involved in thelarche (GO_REF:0000107 [IEA] UniProtKB:P31955|ensembl:ENSMUSP00000031325) /// 0032355 // response to estradiol (GO_REF:0000107 [IEA] UniProtKB:P31955|ensembl:ENSMUSP00000031325) /// 0014009 // glial cell proliferation (GO_REF:0000107 [IEA] UniProtKB:P24338|ensembl:ENSRNOP00000003703) /// 0007173 // epidermal growth factor receptor signaling pathway (PMID:21873635 [IBA] PANTHER:PTN001643577|RGD:2149|MGI:MGI:99439|MGI:MGI:1919170|UniProtKB:O14944|MGI:MGI:107508|MGI:MGI:88068|MGI:MGI:98724|UniProtKB:Q99075|RGD:620275|RGD:2526|MGI:MGI:96070|UniProtKB:P01135|UniProtKB:P15514) /// 0043434 // response to peptide hormone (GO_REF:0000107 [IEA] UniProtKB:P24338|ensembl:ENSRNOP00000003703) /// 0007267 // cell-cell signaling (PMID:2466334 [TAS]) /// 0007173 // epidermal growth factor receptor signaling pathway (PMID:12743035 [IDA]) /// 0008284 // positive regulation of cell proliferation (PMID:12743035 [IMP]) /// 0051591 // response to cAMP (GO_REF:0000107 [IEA] UniProtKB:P24338|ensembl:ENSRNOP00000003703) /// 0060750 // epithelial cell proliferation involved in mammary gland duct elongation (GO_REF:0000107 [IEA] UniProtKB:P31955|ensembl:ENSMUSP00000031325) /// 0010838 // positive regulation of keratinocyte proliferation (PMID:2466334 [TAS]) /// 0038134 // ERBB2-EGFR signaling pathway (PMID:8702723 [IDA]) /// 0008284 // positive regulation of cell proliferation (PMID:21873635 [IBA] PANTHER:PTN001643577|MGI:MGI:98724|UniProtKB:P15514|RGD:620275|MGI:MGI:96070|UniProtKB:P01135|MGI:MGI:1919170|UniProtKB:O14944|UniProtKB:Q6UW88|RGD:2149|MGI:MGI:99439|MGI:MGI:88068|RGD:620299|RGD:3849|MGI:MGI:107508) /// 0045668 // negative regulation of osteoblast differentiation (GO_REF:0000107 [IEA] UniProtKB:P24338|ensembl:ENSRNOP00000003703) /// 0042542 // response to hydrogen peroxide (GO_REF:0000107 [IEA] UniProtKB:P24338|ensembl:ENSRNOP00000003703) /// 0060749 // mammary gland alveolus development (GO_REF:0000107 [IEA] UniProtKB:P31955|ensembl:ENSMUSP00000031325) /// 0007186 // G-protein coupled receptor signaling pathway (PMID:12743035 [IDA]) /// 0060598 // dichotomous subdivision of terminal units involved in mammary gland duct morphogenesis (GO_REF:0000107 [IEA] UniProtKB:P31955|ensembl:ENSMUSP00000031325) /// 0031175 // neuron projection development (GO_REF:0000107 [IEA] UniProtKB:P24338|ensembl:ENSRNOP00000003703)	0005576 // extracellular region (Reactome:R-HSA-8867756 [TAS]) /// 0005789 // endoplasmic reticulum membrane (Reactome:R-HSA-5694417 [TAS]) /// 0005576 // extracellular region (Reactome:R-HSA-183072 [TAS]) /// 0005576 // extracellular region (Reactome:R-HSA-1225978 [TAS]) /// 0005576 // extracellular region (Reactome:R-HSA-183036 [TAS]) /// 0005615 // extracellular space (PMID:8702723 [IDA]) /// 0005576 // extracellular region (Reactome:R-HSA-5672965 [TAS]) /// 0009986 // cell surface (PMID:12743035 [IDA]) /// 0005576 // extracellular region (Reactome:R-HSA-177927 [TAS]) /// 0005576 // extracellular region (Reactome:R-HSA-177944 [TAS]) /// 0005615 // extracellular space (PMID:12743035 [IDA]) /// 0005615 // extracellular space (PMID:21873635 [IBA] PANTHER:PTN000077690|MGI:MGI:88068|UniProtKB:P35070|RGD:3849|RGD:620299|MGI:MGI:107508|MGI:MGI:1919170|UniProtKB:O14944|RGD:2149|MGI:MGI:99439|UniProtKB:P15514|UniProtKB:Q99075|MGI:MGI:96070|UniProtKB:P01135|MGI:MGI:98724) /// 0030669 // clathrin-coated endocytic vesicle membrane (Reactome:R-HSA-8868660 [TAS]) /// 0005576 // extracellular region (Reactome:R-HSA-177942 [TAS]) /// 0030669 // clathrin-coated endocytic vesicle membrane (Reactome:R-HSA-8868661 [TAS]) /// 0005576 // extracellular region (Reactome:R-HSA-177945 [TAS]) /// 0005576 // extracellular region (Reactome:R-HSA-177941 [TAS]) /// 0005576 // extracellular region (Reactome:R-HSA-177943 [TAS]) /// 0005576 // extracellular region (Reactome:R-HSA-212706 [TAS]) /// 0005789 // endoplasmic reticulum membrane (Reactome:R-HSA-204008 [TAS]) /// 0005789 // endoplasmic reticulum membrane (Reactome:R-HSA-5694527 [TAS]) /// 0005576 // extracellular region (Reactome:R-HSA-177923 [TAS]) /// 0030669 // clathrin-coated endocytic vesicle membrane (Reactome:R-HSA-8869438 [TAS]) /// 0005576 // extracellular region (Reactome:R-HSA-9625482 [TAS]) /// 0005576 // extracellular region (Reactome:R-HSA-8867754 [TAS]) /// 0012507 // ER to Golgi transport vesicle membrane (Reactome:R-HSA-5694439 [TAS]) /// 0005576 // extracellular region (Reactome:R-HSA-177925 [TAS]) /// 0005576 // extracellular region (Reactome:R-HSA-8868651 [TAS]) /// 0005576 // extracellular region (Reactome:R-HSA-9625487 [TAS]) /// 0005576 // extracellular region (Reactome:R-HSA-177922 [TAS]) /// 0005576 // extracellular region (Reactome:R-HSA-177924 [TAS]) /// 0005576 // extracellular region (Reactome:R-HSA-177926 [TAS]) /// 0012507 // ER to Golgi transport vesicle membrane (Reactome:R-HSA-5694441 [TAS]) /// 0005576 // extracellular region (Reactome:R-HSA-2400009 [TAS]) /// 0005789 // endoplasmic reticulum membrane (Reactome:R-HSA-5694522 [TAS]) /// 0005634 // nucleus (GO_REF:0000107 [IEA] UniProtKB:P31955|ensembl:ENSMUSP00000031325) /// 0005576 // extracellular region (Reactome:R-HSA-182969 [TAS]) /// 0005576 // extracellular region (Reactome:R-HSA-182994 [TAS]) /// 0005576 // extracellular region (Reactome:R-HSA-182990 [TAS]) /// 0012507 // ER to Golgi transport vesicle membrane (Reactome:R-HSA-5694409 [TAS]) /// 0012507 // ER to Golgi transport vesicle membrane (Reactome:R-HSA-5694418 [TAS]) /// 0012507 // ER to Golgi transport vesicle membrane (Reactome:R-HSA-203973 [TAS]) /// 0005615 // extracellular space (PMID:22184114 [IDA]) /// 0005576 // extracellular region (Reactome:R-HSA-183089 [TAS]) /// 0005576 // extracellular region (Reactome:R-HSA-8867047 [TAS]) /// 0005576 // extracellular region (Reactome:R-HSA-8868071 [TAS]) /// 0005576 // extracellular region (Reactome:R-HSA-8867041 [TAS]) /// 0005576 // extracellular region (Reactome:R-HSA-183067 [TAS]) /// 0005576 // extracellular region (Reactome:R-HSA-183058 [TAS]) /// 0005789 // endoplasmic reticulum membrane (Reactome:R-HSA-203973 [TAS]) /// 0005576 // extracellular region (Reactome:R-HSA-8866279 [TAS]) /// 0030669 // clathrin-coated endocytic vesicle membrane (Reactome:R-HSA-8868658 [TAS]) /// 0033116 // endoplasmic reticulum-Golgi intermediate compartment membrane (Reactome:R-HSA-5694446 [TAS]) /// 0005789 // endoplasmic reticulum membrane (Reactome:R-HSA-5694445 [TAS]) /// 0005576 // extracellular region (Reactome:R-HSA-8868236 [TAS]) /// 0005576 // extracellular region (Reactome:R-HSA-8868230 [TAS]) /// 0005576 // extracellular region (Reactome:R-HSA-183084 [TAS]) /// 0030669 // clathrin-coated endocytic vesicle membrane (Reactome:R-HSA-8868659 [TAS]) /// 0005576 // extracellular region (Reactome:R-HSA-8868661 [TAS]) /// 0005576 // extracellular region (Reactome:R-HSA-2316434 [TAS]) /// 0005576 // extracellular region (Reactome:R-HSA-177936 [TAS]) /// 0005576 // extracellular region (Reactome:R-HSA-177934 [TAS]) /// 0005576 // extracellular region (Reactome:R-HSA-177935 [TAS]) /// 0005576 // extracellular region (Reactome:R-HSA-212713 [TAS]) /// 0005576 // extracellular region (Reactome:R-HSA-177937 [TAS]) /// 0005576 // extracellular region (Reactome:R-HSA-177939 [TAS]) /// 0005576 // extracellular region (Reactome:R-HSA-8868648 [TAS]) /// 0005576 // extracellular region (Reactome:R-HSA-177938 [TAS]) /// 0005576 // extracellular region (Reactome:R-HSA-177930 [TAS]) /// 0005576 // extracellular region (Reactome:R-HSA-177933 [TAS]) /// 0030669 // clathrin-coated endocytic vesicle membrane (Reactome:R-HSA-8871193 [TAS]) /// 0030669 // clathrin-coated endocytic vesicle membrane (Reactome:R-HSA-8871194 [TAS]) /// 0005576 // extracellular region (Reactome:R-HSA-183002 [TAS]) /// 0012507 // ER to Golgi transport vesicle membrane (Reactome:R-HSA-5694446 [TAS]) /// 0005576 // extracellular region (Reactome:R-HSA-182993 [TAS]) /// 0005576 // extracellular region (Reactome:R-HSA-182986 [TAS]) /// 0005576 // extracellular region (Reactome:R-HSA-212710 [TAS]) /// 0005576 // extracellular region (Reactome:R-HSA-8951490 [TAS]) /// 0005576 // extracellular region (Reactome:R-HSA-183051 [TAS]) /// 0005576 // extracellular region (Reactome:R-HSA-8867044 [TAS]) /// 0005576 // extracellular region (Reactome:R-HSA-8868072 [TAS]) /// 0005576 // extracellular region (Reactome:R-HSA-183055 [TAS])	0030297 // transmembrane receptor protein tyrosine kinase activator activity (PMID:8702723 [IDA]) /// 0005515 // protein binding (PMID:30083275 [IPI] UniProtKB:P26447) /// 0005515 // protein binding (PMID:32296183 [IPI] UniProtKB:P60410) /// 0005515 // protein binding (PMID:32296183 [IPI] UniProtKB:A8MQ03) /// 0005154 // epidermal growth factor receptor binding (PMID:21873635 [IBA] PANTHER:PTN000077690|MGI:MGI:1919170|RGD:2149|UniProtKB:Q6UW88|MGI:MGI:107508|MGI:MGI:96070|UniProtKB:P01135|RGD:620275|RGD:3849|RGD:2526) /// 0005125 // cytokine activity (GO_REF:0000043 [IEA] UniProtKB-KW:KW-0202) /// 0048018 // receptor agonist activity (PMID:8702723 [IDA]) /// 0005515 // protein binding (PMID:19740107 [IPI] UniProtKB:P26447) /// 0008083 // growth factor activity (PMID:21873635 [IBA] PANTHER:PTN000077690|RGD:2149|UniProtKB:Q6UW88|MGI:MGI:1919170|MGI:MGI:96070|UniProtKB:P01135|RGD:620275|UniProtKB:Q99075|RGD:620299|RGD:2526)	Amphiregulin	AREG|AREGB|SDGF	protein	taxon:9606	20230911	UniProt			398	0.535064	1.53378	0.782994	532	0.804545	2.22147	1.17672
DUXAP9	double homeobox A pseudogene 9	14	19062377..19107497	503638	0.404567	1.50622	0.590928	0.000179543	0.0174211	1																	306	0.0972125	0.278664	0.602001	410	0.146521	0.404567	0.906874
CAMP	cathelicidin antimicrobial peptide	3	48223495..48225485	820	64.2574	1.50712	0.591791	4.1566e-07	0.000190135	0.0128106	CAMP	UniProtKB	P49913	CAMP	acts_upstream_of_or_within	0071222 // cellular response to lipopolysaccharide (GO_REF:0000107 [IEA] UniProtKB:G3V8S9|ensembl:ENSRNOP00000028130) /// 0051873 // killing by host of symbiont cells (PMID:16177355 [IDA]) /// 0050829 // defense response to Gram-negative bacterium (PMID:21873635 [IBA] PANTHER:PTN000024620|UniProtKB:R4GJF1|UniProtKB:P22226|RGD:1559878|UniProtKB:Q2IAL7|MGI:MGI:108443|UniProtKB:Q5F378|UniProtKB:P49913) /// 0071356 // cellular response to tumor necrosis factor (GO_REF:0000107 [IEA] UniProtKB:G3V8S9|ensembl:ENSRNOP00000028130) /// 0002227 // innate immune response in mucosa (PMID:12860195 [IDA]) /// 0019731 // antibacterial humoral response (PMID:12860195 [IDA]) /// 0071347 // cellular response to interleukin-1 (GO_REF:0000107 [IEA] UniProtKB:G3V8S9|ensembl:ENSRNOP00000028130) /// 1990000 // amyloid fibril formation (PMID:32753597 [EXP]) /// 0045766 // positive regulation of angiogenesis (GO_REF:0000107 [IEA] UniProtKB:G3V8S9|ensembl:ENSRNOP00000028130) /// 0042742 // defense response to bacterium (PMID:21115716 [IMP]) /// 0001934 // positive regulation of protein phosphorylation (GO_REF:0000107 [IEA] UniProtKB:G3V8S9|ensembl:ENSRNOP00000028130) /// 0071224 // cellular response to peptidoglycan (GO_REF:0000107 [IEA] UniProtKB:G3V8S9|ensembl:ENSRNOP00000028130) /// 0008284 // positive regulation of cell proliferation (GO_REF:0000107 [IEA] UniProtKB:G3V8S9|ensembl:ENSRNOP00000028130) /// 1990000 // amyloid fibril formation (PMID:32753597 [IDA]) /// 0042119 // neutrophil activation (PMID:22879591 [IDA]) /// 0050830 // defense response to Gram-positive bacterium (PMID:12860195 [IDA]) /// 0019835 // cytolysis (PMID:9452503 [EXP]) /// 0051873 // killing by host of symbiont cells (PMID:16020269 [IDA]) /// 0045087 // innate immune response (PMID:21873635 [IBA] PANTHER:PTN000024620|MGI:MGI:108443|UniProtKB:Q2IAL7|UniProtKB:Q6QLQ5|UniProtKB:P49913) /// 0071354 // cellular response to interleukin-6 (GO_REF:0000107 [IEA] UniProtKB:G3V8S9|ensembl:ENSRNOP00000028130) /// 0061844 /// 0050830 // defense response to Gram-positive bacterium (PMID:21873635 [IBA] PANTHER:PTN000024620|UniProtKB:P22226|UniProtKB:R4GJF1|UniProtKB:P49913|UniProtKB:Q5F378|MGI:MGI:108443|UniProtKB:Q2IAL7|RGD:1559878|UniProtKB:Q6QLQ5)	0070062 // extracellular exosome (PMID:23533145 [HDA]) /// 0005576 // extracellular region (Reactome:R-HSA-6798749 [TAS]) /// 0005576 // extracellular region (Reactome:R-HSA-1222685 [TAS]) /// 0005576 // extracellular region (Reactome:R-HSA-6801687 [TAS]) /// 0035580 // specific granule lumen (Reactome:R-HSA-6798749 [TAS]) /// 0042581 // specific granule (PMID:12759353 [IDA]) /// 0005576 // extracellular region (Reactome:R-HSA-6798745 [TAS]) /// 0005615 // extracellular space (PMID:21115716 [IDA]) /// 0005615 // extracellular space (PMID:18714013 [IDA]) /// 0042995 // cell projection (GO_REF:0000107 [IEA] UniProtKB:G3V8S9|ensembl:ENSRNOP00000028130) /// 0005615 // extracellular space (PMID:12860195 [IDA]) /// 0005615 // extracellular space (PMID:12759353 [IDA]) /// 1904724 // tertiary granule lumen (Reactome:R-HSA-6798745 [TAS]) /// 0070062 // extracellular exosome (PMID:19056867 [HDA]) /// 0005615 // extracellular space (PMID:21873635 [IBA] PANTHER:PTN002565837|UniProtKB:P49913|RGD:1559878|MGI:MGI:105983)	0005515 // protein binding (PMID:31818937 [IPI] UniProtKB:Q834B6) /// 0001530 // lipopolysaccharide binding (PMID:21873635 [IBA] PANTHER:PTN000024620|UniProtKB:Q2IAL7|UniProtKB:Q6QLQ5)	Cathelicidin antimicrobial peptide	CAMP|CAP18|FALL39|HSD26	protein	taxon:9606	20160309	MGI			5498	15.4332	44.2398	10.8163	7370	23.272	64.2574	16.3016
PRSS35	serine protease 35	6	83512534..83525704	167681	0.55389	1.50978	0.594336	0.000707382	0.0419875	1	PRSS35	UniProtKB	Q8N3Z0	PRSS35	enables		0005576 // extracellular region (GO_REF:0000044 [IEA] UniProtKB-SubCell:SL-0243)	0005515 // protein binding (PMID:27499296 [IPI] UniProtKB:Q07021)	Inactive serine protease 35	PRSS35|C6orf158|UNQ522/PRO1057	protein	taxon:9606	20230909	IntAct			204	0.132769	0.380589	0.401334	274	0.200602	0.55389	0.606057
GSDMA	gasdermin A	17	39963004..39977768	284110	0.974975	1.51396	0.598326	0.000121262	0.0130514	1	GSDMA	UniProtKB	Q96QA5	GSDMA	enables	0042742 // defense response to bacterium (PMID:35110732 [IDA]) /// 0042742 // defense response to bacterium (PMID:21873635 [IBA] PANTHER:PTN000419132|UniProtKB:Q96QA5|MGI:MGI:1916396|UniProtKB:Q8TAX9) /// 0042742 // defense response to bacterium (PMID:35545676 [IDA]) /// 0055085 // transmembrane transport (GO_REF:0000108 [IEA] GO:0022829) /// 0070269 // pyroptosis (PMID:35545676 [IDA]) /// 0070269 // pyroptosis (PMID:35110732 [IDA]) /// 0070269 // pyroptosis (PMID:21873635 [IBA] PANTHER:PTN000419132|MGI:MGI:1916396|UniProtKB:Q8TAX9|MGI:MGI:3044668|UniProtKB:Q96QA5|UniProtKB:P57764)	0016020 // membrane (PMID:35545676 [IDA]) /// 0005886 // plasma membrane (GO_REF:0000044 [IEA] UniProtKB-SubCell:SL-0039) /// 0016020 // membrane (PMID:35110732 [IDA]) /// 0048471 // perinuclear region of cytoplasm (PMID:17471240 [IDA]) /// 0005829 // cytosol (GO_REF:0000044 [IEA] UniProtKB-SubCell:SL-0091)	0005546 // phosphatidylinositol-4,5-bisphosphate binding (PMID:21873635 [IBA] PANTHER:PTN000419132|MGI:MGI:1916396|UniProtKB:P57764) /// 0022829 // wide pore channel activity (PMID:35545676 [IDA]) /// 0022829 // wide pore channel activity (PMID:35110732 [IDA]) /// 0005515 // protein binding (PMID:32296183 [IPI] UniProtKB:P55056) /// 0005515 // protein binding (PMID:32296183 [IPI] UniProtKB:P02654) /// 0070273 // phosphatidylinositol-4-phosphate binding (PMID:21873635 [IBA] PANTHER:PTN000419132|MGI:MGI:1916396|UniProtKB:P57764) /// 0001786 // phosphatidylserine binding (PMID:21873635 [IBA] PANTHER:PTN000419132|MGI:MGI:1916396)	Gasdermin-A	GSDMA|GSDM|GSDM1|FKSG9	protein	taxon:9606	20230909	IntAct			323	0.233078	0.668128	0.635445	435	0.353105	0.974975	0.962171
MCAM	melanoma cell adhesion molecule	11	complement(119308529..119317130)	4162	0.442952	1.51644	0.60069	0.000534885	0.0358681	1	MCAM	UniProtKB	P43121	MCAM	acts_upstream_of_or_within	0001525 // angiogenesis (PMID:23878390 [IDA]) /// 0003094 // glomerular filtration (PMID:20354148 [IEP]) /// 0030335 // positive regulation of cell migration (GO_REF:0000107 [IEA] UniProtKB:Q9EPF2|ensembl:ENSRNOP00000010464) /// 0001525 // angiogenesis (PMID:21873635 [IBA] PANTHER:PTN002633335|ZFIN:ZDB-GENE-030219-213|UniProtKB:P43121) /// 0009653 // anatomical structure morphogenesis (PMID:8378324 [TAS]) /// 0007155 // cell adhesion (GO_REF:0000043 [IEA] UniProtKB-KW:KW-0130) /// 0061042 // vascular wound healing (PMID:20354148 [IEP])	0005576 // extracellular region (PMID:27068509 [HDA]) /// 0009897 // external side of plasma membrane (PMID:20354148 [IDA]) /// 0005925 // focal adhesion (PMID:21423176 [HDA]) /// 0005886 // plasma membrane (PMID:21873635 [IBA] PANTHER:PTN000944422|UniProtKB:Q13740|MGI:MGI:1313266|UniProtKB:P42292|MGI:MGI:1929940|UniProtKB:P43121|UniProtKB:Q15109|RGD:69258) /// 0005615 // extracellular space (GO_REF:0000107 [IEA] UniProtKB:Q9EPF2|ensembl:ENSRNOP00000010464)		Cell surface glycoprotein MUC18	MCAM|MUC18	protein	taxon:9606	20140924	MGI			212	0.105711	0.303025	0.417072	286	0.160423	0.442952	0.6326
DDX11L16_1		X	complement(156025658..156028183)	727856	1.16353	1.52766	0.611322	0.00016059	0.0158363	1																	273	0.275653	0.790171	0.537079	371	0.421396	1.16353	0.82061
LPL	lipoprotein lipase	8	19939253..19967259	4023	1.88478	1.53351	0.616837	1.92031e-06	0.000692826	0.0591839	LPL	UniProtKB	P06858	LPL	enables	0006631 // fatty acid metabolic process (PMID:27578112 [IDA]) /// 0010744 // positive regulation of macrophage derived foam cell differentiation (PMID:12573449 [IC] GO:0010890) /// 0006641 // triglyceride metabolic process (PMID:10727238 [ISS] UniProtKB:P11151) /// 0034372 // very-low-density lipoprotein particle remodeling (PMID:21873635 [IBA] PANTHER:PTN002614072|UniProtKB:P11151|UniProtKB:P06858) /// 0010884 // positive regulation of lipid storage (PMID:24608080 [TAS]) /// 0019433 // triglyceride catabolic process (PMID:30559189 [IDA]) /// 0009749 // response to glucose (GO_REF:0000024 [ISS] UniProtKB:P11151) /// 0032731 // positive regulation of interleukin-1 beta production (GO_REF:0000024 [ISS] UniProtKB:P11152) /// 0045600 // positive regulation of fat cell differentiation (PMID:31769250 [IMP]) /// 0019433 // triglyceride catabolic process (PMID:27578112 [IDA]) /// 0042632 // cholesterol homeostasis (PMID:25149060 [IMP]) /// 0050729 // positive regulation of inflammatory response (PMID:25149060 [IC] GO:0032722) /// 0045600 // positive regulation of fat cell differentiation (PMID:29794473 [IMP]) /// 0031670 // cellular response to nutrient (GO_REF:0000024 [ISS] UniProtKB:P11152) /// 2000343 // positive regulation of chemokine (C-X-C motif) ligand 2 production (GO_REF:0000024 [ISS] UniProtKB:P11152) /// 0032722 // positive regulation of chemokine production (PMID:25149060 [IMP]) /// 0034371 // chylomicron remodeling (PMID:11342582 [IMP]) /// 0019433 // triglyceride catabolic process (PMID:21873635 [IBA] PANTHER:PTN000906454|MGI:MGI:96820|UniProtKB:P11150|UniProtKB:P06858|UniProtKB:P11151) /// 0070328 // triglyceride homeostasis (PMID:17018885 [IGI] UniProtKB:P02655) /// 0006633 // fatty acid biosynthetic process (GO_REF:0000024 [ISS] UniProtKB:P11151) /// 0034372 // very-low-density lipoprotein particle remodeling (GO_REF:0000024 [ISS] UniProtKB:P11151) /// 0006644 // phospholipid metabolic process (PMID:10727238 [ISS] UniProtKB:P11151) /// 0032760 // positive regulation of tumor necrosis factor production (GO_REF:0000024 [ISS] UniProtKB:P11152) /// 0034371 // chylomicron remodeling (PMID:3973011 [IC] GO:0004465) /// 0032755 // positive regulation of interleukin-6 production (GO_REF:0000024 [ISS] UniProtKB:P11152) /// 0019433 // triglyceride catabolic process (PMID:2110364 [IDA]) /// 0070328 // triglyceride homeostasis (PMID:30559189 [NAS]) /// 1904179 // positive regulation of adipose tissue development (PMID:31769250 [IMP]) /// 0006633 // fatty acid biosynthetic process (PMID:21873635 [IBA] PANTHER:PTN000906454|UniProtKB:P11151|UniProtKB:P06858|UniProtKB:P11150) /// 0006633 // fatty acid biosynthetic process (PMID:182536 [IDA]) /// 0006631 // fatty acid metabolic process (PMID:11342582 [IDA]) /// 0050729 // positive regulation of inflammatory response (GO_REF:0000024 [ISS] UniProtKB:P11152) /// 0034372 // very-low-density lipoprotein particle remodeling (PMID:3973011 [IDA]) /// 0006633 // fatty acid biosynthetic process (PMID:3973011 [IC] GO:0004465) /// 0019433 // triglyceride catabolic process (PMID:11342582 [IDA]) /// 0010890 // positive regulation of sequestering of triglyceride (PMID:12573449 [IMP]) /// 0071398 // cellular response to fatty acid (GO_REF:0000024 [ISS] UniProtKB:P11152) /// 0019433 // triglyceride catabolic process (PMID:3973011 [IDA]) /// 0010886 // positive regulation of cholesterol storage (PMID:12573449 [IMP]) /// 0009617 // response to bacterium (GO_REF:0000107 [IEA] UniProtKB:P11152|ensembl:ENSMUSP00000015712) /// 0055096 // low-density lipoprotein particle mediated signaling (PMID:25149060 [IMP]) /// 0019433 // triglyceride catabolic process (PMID:2340307 [IDA]) /// 0019433 // triglyceride catabolic process (GO_REF:0000024 [ISS] UniProtKB:P11151) /// 0019433 // triglyceride catabolic process (PMID:182536 [IDA])	0005615 // extracellular space (PMID:21873635 [IBA] PANTHER:PTN008325466|UniProtKB:Q6XZB0|RGD:3009|UniProtKB:P54317|MGI:MGI:96820|UniProtKB:P11150|RGD:3360|RGD:620793|RGD:3017|RGD:1310740|UniProtKB:P06858|UniProtKB:Q8WWY8|MGI:MGI:96216|UniProtKB:P16233|RGD:620792|UniProtKB:P11151|UniProtKB:Q9Y5X9) /// 0042627 // chylomicron (GO_REF:0000043 [IEA] UniProtKB-KW:KW-0162) /// 0005615 // extracellular space (PMID:11342582 [IDA]) /// 0005615 // extracellular space (PMID:12573449 [IDA]) /// 0005576 // extracellular region (Reactome:R-HSA-8857928 [TAS]) /// 0005615 // extracellular space (PMID:27578112 [IDA]) /// 0005576 // extracellular region (Reactome:R-HSA-174757 [TAS]) /// 0005576 // extracellular region (Reactome:R-HSA-2395768 [TAS]) /// 0005615 // extracellular space (PMID:16502470 [HDA]) /// 0005615 // extracellular space (PMID:2340307 [IDA]) /// 0005576 // extracellular region (Reactome:R-HSA-560498 [TAS]) /// 1902494 // catalytic complex (PMID:30559189 [IPI]) /// 0005615 // extracellular space (PMID:30559189 [IDA]) /// 0005576 // extracellular region (Reactome:R-HSA-6784676 [TAS]) /// 0009986 // cell surface (GO_REF:0000107 [IEA] UniProtKB:P11152|ensembl:ENSMUSP00000015712) /// 0005886 // plasma membrane (GO_REF:0000044 [IEA] UniProtKB-SubCell:SL-0039) /// 0005576 // extracellular region (Reactome:R-HSA-6784628 [TAS]) /// 0005576 // extracellular region (Reactome:R-HSA-6784861 [TAS]) /// 0034361 // very-low-density lipoprotein particle (GO_REF:0000043 [IEA] UniProtKB-KW:KW-0850)	0005515 // protein binding (PMID:30559189 [IPI] UniProtKB:Q8IV16) /// 0042803 // protein homodimerization activity (PMID:16179346 [IDA]) /// 0005515 // protein binding (PMID:32814053 [IPI] UniProtKB:C9J082) /// 0043495 // protein anchor (PMID:24608080 [TAS]) /// 0004806 // triglyceride lipase activity (PMID:12032167 [IDA]) /// 0005515 // protein binding (PMID:32814053 [IPI] UniProtKB:Q9UMY4) /// 0004465 // lipoprotein lipase activity (PMID:2340307 [IDA]) /// 0004465 // lipoprotein lipase activity (PMID:25149060 [IMP]) /// 0004806 // triglyceride lipase activity (PMID:182536 [IDA]) /// 0005515 // protein binding (PMID:32814053 [IPI] UniProtKB:Q8NFB2) /// 0034185 // apolipoprotein binding (PMID:15178420 [IPI] UniProtKB:Q6Q788) /// 0005509 // calcium ion binding (PMID:30559189 [IDA]) /// 0005509 // calcium ion binding (PMID:16179346 [IDA]) /// 0005102 // receptor binding (PMID:10085125 [IPI] UniProtKB:Q99523) /// 0005515 // protein binding (PMID:32814053 [IPI] UniProtKB:Q8TAS3) /// 0008201 // heparin binding (PMID:2110364 [IDA]) /// 0008970 // phosphatidylcholine 1-acylhydrolase activity (PMID:12032167 [IDA]) /// 0005515 // protein binding (PMID:32814053 [IPI] UniProtKB:O00746) /// 0004465 // lipoprotein lipase activity (PMID:27578112 [IDA]) /// 0034185 // apolipoprotein binding (PMID:21873635 [IBA] PANTHER:PTN002614072|UniProtKB:P06858|UniProtKB:P11151) /// 0005515 // protein binding (PMID:32814053 [IPI] UniProtKB:O00233) /// 0008201 // heparin binding (PMID:12573449 [IDA]) /// 0005515 // protein binding (PMID:20124439 [IPI] UniProtKB:Q8IV16) /// 0005515 // protein binding (PMID:32814053 [IPI] UniProtKB:O14744) /// 0004620 // phospholipase activity (PMID:21873635 [IBA] PANTHER:PTN008521782|RGD:3009|MGI:MGI:1341803|UniProtKB:P06858|UniProtKB:P11151|UniProtKB:Q9Y5X9|UniProtKB:P11150) /// 0004465 // lipoprotein lipase activity (PMID:3973011 [IDA]) /// 0005515 // protein binding (PMID:32814053 [IPI] UniProtKB:Q9UI10) /// 0071813 // lipoprotein particle binding (PMID:11342582 [IDA]) /// 0004465 // lipoprotein lipase activity (PMID:10727238 [ISS] UniProtKB:P11151) /// 0008970 // phosphatidylcholine 1-acylhydrolase activity (PMID:7592706 [IDA]) /// 0004465 // lipoprotein lipase activity (PMID:21873635 [IBA] PANTHER:PTN000906454|MGI:MGI:96820|RGD:3017|UniProtKB:P06858|UniProtKB:P11151) /// 0043395 // heparan sulfate proteoglycan binding (PMID:11342582 [IMP]) /// 0052740 // 1-acyl-2-lysophosphatidylserine acylhydrolase activity (GO_REF:0000003 [IEA] EC:3.1.1.32) /// 0005515 // protein binding (PMID:32814053 [IPI] UniProtKB:Q8N0U8) /// 0004620 // phospholipase activity (PMID:10727238 [ISS] UniProtKB:P11151) /// 0004806 // triglyceride lipase activity (PMID:10727238 [ISS] UniProtKB:P11151) /// 0004465 // lipoprotein lipase activity (PMID:2110364 [IDA]) /// 0052739 // phosphatidylserine 1-acylhydrolase activity (GO_REF:0000003 [IEA] EC:3.1.1.32) /// 0004806 // triglyceride lipase activity (PMID:12573449 [IDA]) /// 0005515 // protein binding (PMID:32814053 [IPI] UniProtKB:Q8IYM2) /// 0004806 // triglyceride lipase activity (PMID:7592706 [IDA]) /// 0004465 // lipoprotein lipase activity (PMID:11342582 [IDA]) /// 0005515 // protein binding (PMID:32814053 [IPI] UniProtKB:O43493-5) /// 0008201 // heparin binding (PMID:11342582 [IDA]) /// 0005515 // protein binding (PMID:21385844 [IPI] UniProtKB:Q92673) /// 0004465 // lipoprotein lipase activity (PMID:30559189 [IDA])	Lipoprotein lipase	LPL|LIPD	protein	taxon:9606	20080110	BHF-UCL			956	0.444873	1.27525	1.88076	1304	0.682609	1.88478	2.8843
RGS1	regulator of G protein signaling 1	1	192575773..192580024	5996	20.6607	1.53638	0.619538	1.50769e-07	8.04601e-05	0.00464669	RGS1	UniProtKB	Q08116	RGS1	enables	0007193 // adenylate cyclase-inhibiting G-protein coupled receptor signaling pathway (PMID:10480894 [TAS]) /// 0009617 // response to bacterium (GO_REF:0000107 [IEA] UniProtKB:Q9JL25|ensembl:ENSMUSP00000140624) /// 0009968 // negative regulation of signal transduction (GO_REF:0000043 [IEA] UniProtKB-KW:KW-0734) /// 0061737 // leukotriene signaling pathway (PMID:10480894 [IDA]) /// 0007186 // G-protein coupled receptor signaling pathway (Reactome:R-HSA-388396 [TAS]) /// 0043547 // positive regulation of GTPase activity (PMID:18434541 [IDA]) /// 0007165 // signal transduction (PMID:10480894 [IDA]) /// 0007186 // G-protein coupled receptor signaling pathway (PMID:10480894 [IDA]) /// 0006955 // immune response (PMID:8241276 [TAS]) /// 0043547 // positive regulation of GTPase activity (PMID:10480894 [IDA])	0005886 // plasma membrane (Reactome:R-HSA-8982025 [TAS]) /// 0009898 // cytoplasmic side of plasma membrane (PMID:10480894 [IDA]) /// 0005886 // plasma membrane (Reactome:R-HSA-8982017 [TAS]) /// 0005886 // plasma membrane (Reactome:R-HSA-8982020 [TAS]) /// 0005886 // plasma membrane (Reactome:R-HSA-8982026 [TAS]) /// 0005886 // plasma membrane (Reactome:R-HSA-8982019 [TAS]) /// 0005829 // cytosol (PMID:10480894 [IDA]) /// 0005886 // plasma membrane (Reactome:R-HSA-8982012 [TAS])	0005096 // GTPase activator activity (PMID:10480894 [IDA]) /// 0003924 // GTPase activity (Reactome:R-HSA-8982020 [TAS]) /// 0005096 // GTPase activator activity (PMID:18434541 [IDA]) /// 0005516 // calmodulin binding (PMID:10747990 [TAS]) /// 0001965 // G-protein alpha-subunit binding (PMID:18434541 [IPI] UniProtKB:P63096)	Regulator of G-protein signaling 1	RGS1|1R20|BL34|IER1	protein	taxon:9606	20160104	UniProt			3967	4.86769	13.9534	7.80437	5421	7.48267	20.6607	11.9906
HSPA2	heat shock protein family A (Hsp70) member 2	14	64535905..64543237	3306	0.449465	1.54463	0.627258	0.000807297	0.0449559	1	HSPA2	UniProtKB	P54652	HSPA2	enables	0009408 // response to heat (GO_REF:0000024 [ISS] UniProtKB:B3VHV2) /// 0070194 // synaptonemal complex disassembly (GO_REF:0000107 [IEA] UniProtKB:P17156|ensembl:ENSMUSP00000151408) /// 0009409 // response to cold (GO_REF:0000024 [ISS] UniProtKB:Q7SX63) /// 0051085 // chaperone mediated protein folding requiring cofactor (PMID:21873635 [IBA] PANTHER:PTN008570368|UniProtKB:P0A6Y8|MGI:MGI:105384) /// 0006986 // response to unfolded protein (PMID:7829106 [TAS]) /// 0009409 // response to cold (GO_REF:0000024 [ISS] UniProtKB:B6EAX2) /// 0001934 // positive regulation of protein phosphorylation (GO_REF:0000107 [IEA] UniProtKB:P17156|ensembl:ENSMUSP00000151408) /// 0009408 // response to heat (GO_REF:0000024 [ISS] UniProtKB:P08106) /// 0009409 // response to cold (GO_REF:0000024 [ISS] UniProtKB:B3VHV2) /// 0009408 // response to heat (GO_REF:0000024 [ISS] UniProtKB:Q7SX63) /// 0090084 // negative regulation of inclusion body assembly (PMID:21231916 [IDA]) /// 0010971 // positive regulation of G2/M transition of mitotic cell cycle (GO_REF:0000107 [IEA] UniProtKB:P17156|ensembl:ENSMUSP00000151408) /// 0007141 // male meiosis I (GO_REF:0000107 [IEA] UniProtKB:P17156|ensembl:ENSMUSP00000151408) /// 0042026 // protein refolding (PMID:21873635 [IBA] PANTHER:PTN008570368|UniProtKB:P11142|UniProtKB:P17066|SGD:S000000004|UniProtKB:P34931|UniProtKB:P0DMV9|UniProtKB:P0DMV8|UniProtKB:P54652|SGD:S000003806) /// 0007283 // spermatogenesis (GO_REF:0000024 [ISS] UniProtKB:P17156) /// 0009409 // response to cold (GO_REF:0000024 [ISS] UniProtKB:P08106) /// 0009408 // response to heat (GO_REF:0000024 [ISS] UniProtKB:B6EAX2) /// 0007140 // male meiosis (PMID:8622925 [TAS]) /// 0007286 // spermatid development (GO_REF:0000107 [IEA] UniProtKB:P17156|ensembl:ENSMUSP00000151408) /// 0042026 // protein refolding (PMID:21231916 [IDA])	0036128 // CatSper complex (GO_REF:0000024 [ISS] UniProtKB:P17156) /// 0001673 // male germ cell nucleus (GO_REF:0000107 [IEA] UniProtKB:P17156|ensembl:ENSMUSP00000151408) /// 0005886 // plasma membrane (PMID:21873635 [IBA] PANTHER:PTN002500132|MGI:MGI:105384|MGI:MGI:96243|CGD:CAL0000184853|CGD:CAL0000184706|CGD:CAL0000194973) /// 0009986 // cell surface (GO_REF:0000107 [IEA] UniProtKB:P17156|ensembl:ENSMUSP00000151408) /// 0072687 // meiotic spindle (GO_REF:0000024 [ISS] UniProtKB:P17156) /// 0000795 // synaptonemal complex (GO_REF:0000107 [IEA] UniProtKB:P17156|ensembl:ENSMUSP00000151408) /// 0005634 // nucleus (PMID:21873635 [IBA] PANTHER:PTN002500132|SGD:S000000905|UniProtKB:O73885|MGI:MGI:96243|UniProtKB:Q5KKP4|WB:WBGene00002005|FB:FBgn0266599|UniProtKB:P11142|PomBase:SPAC13G7.02c|PomBase:SPCC1739.13|SGD:S000000004|UniProtKB:P08106) /// 0005737 // cytoplasm (PMID:21873635 [IBA] PANTHER:PTN002321897|TAIR:locus:2101222|TAIR:locus:2181818|UniProtKB:Q27975|UniProtKB:Q0VDF9|FB:FBgn0001218|UniProtKB:P34931|SGD:S000000171|dictyBase:DDB_G0269144|SGD:S000003806|UniProtKB:P11021|MGI:MGI:99517|TAIR:locus:2135897|TAIR:locus:2158834|FB:FBgn0266599|TAIR:locus:2074984|SGD:S000000756|UniProtKB:P0DMV8|CGD:CAL0000184706|SGD:S000000905|UniProtKB:P08106|PomBase:SPCC1739.13|UniProtKB:P0DMV9|SGD:S000002388|MGI:MGI:96244|MGI:MGI:95835|RGD:1595925|WB:WBGene00002026|WB:WBGene00002008|UniProtKB:Q8I2X4|SGD:S000003571|SGD:S000003947|SGD:S000001106|MGI:MGI:96245|SGD:S000004361|UniProtKB:P54652|UniProtKB:O73885|RGD:621725|TAIR:locus:2144801|UniProtKB:P17066|MGI:MGI:105384|UniProtKB:B9RYP6|PomBase:SPAC22A12.15c|PomBase:SPAC664.11|RGD:2843|PomBase:SPBC1709.05|UniProtKB:Q8IB24|UniProtKB:P38646|UniProtKB:Q6Z7B0|WB:WBGene00002010|SGD:S000000004|TAIR:locus:2181833|UniProtKB:Q8II24|UniProtKB:Q585X3|UniProtKB:P11142|WB:WBGene00002005) /// 0016020 // membrane (PMID:19946888 [HDA]) /// 0072562 // blood microparticle (PMID:22516433 [HDA]) /// 0005634 // nucleus (PMID:21630459 [HDA]) /// 0005829 // cytosol (PMID:21873635 [IBA] PANTHER:PTN002500132|CGD:CAL0000184706|RGD:621725|UniProtKB:P54652|UniProtKB:P11142|WB:WBGene00002026|WB:WBGene00002005|SGD:S000000171|PomBase:SPBC1709.05|MGI:MGI:105384|SGD:S000003947|UniProtKB:P08106) /// 0070062 // extracellular exosome (PMID:19056867 [HDA]) /// 0005829 // cytosol (PMID:21231916 [IDA])	0005515 // protein binding (PMID:32814053 [IPI] UniProtKB:Q9Y4F5-3) /// 0097718 // disordered domain specific binding (PMID:15914229 [IPI] UniProtKB:Q89933) /// 0005515 // protein binding (PMID:32814053 [IPI] UniProtKB:Q0VD86) /// 0005515 // protein binding (PMID:32814053 [IPI] UniProtKB:Q14181) /// 0005515 // protein binding (PMID:32814053 [IPI] UniProtKB:Q8WUX9) /// 0005515 // protein binding (PMID:32814053 [IPI] UniProtKB:Q92615) /// 0005515 // protein binding (PMID:32814053 [IPI] UniProtKB:Q9NX94) /// 0005515 // protein binding (PMID:32814053 [IPI] UniProtKB:P05455) /// 0005515 // protein binding (PMID:16189514 [IPI] UniProtKB:Q9NZL4) /// 0005515 // protein binding (PMID:16713569 [IPI] UniProtKB:Q9NZL4) /// 0005515 // protein binding (PMID:32814053 [IPI] UniProtKB:O60506-4) /// 0005515 // protein binding (PMID:32814053 [IPI] UniProtKB:Q58EX7-2) /// 0005515 // protein binding (PMID:32814053 [IPI] UniProtKB:O43504) /// 0005515 // protein binding (PMID:32814053 [IPI] UniProtKB:Q6GQQ9-2) /// 0005515 // protein binding (PMID:32814053 [IPI] UniProtKB:Q3KNS6-3) /// 0005515 // protein binding (PMID:32814053 [IPI] UniProtKB:Q9UHI5) /// 0005515 // protein binding (PMID:32814053 [IPI] UniProtKB:P79522) /// 0005515 // protein binding (PMID:32814053 [IPI] UniProtKB:P30301) /// 0005515 // protein binding (PMID:32814053 [IPI] UniProtKB:P49459) /// 0005515 // protein binding (PMID:32814053 [IPI] UniProtKB:Q9NUC0) /// 0005515 // protein binding (PMID:32814053 [IPI] UniProtKB:P15407) /// 0005515 // protein binding (PMID:32814053 [IPI] UniProtKB:Q496A3) /// 0005515 // protein binding (PMID:32814053 [IPI] UniProtKB:Q06547-2) /// 0005515 // protein binding (PMID:32814053 [IPI] UniProtKB:Q8WUU4) /// 0005515 // protein binding (PMID:32814053 [IPI] UniProtKB:Q92782-2) /// 0005515 // protein binding (PMID:32296183 [IPI] UniProtKB:O95429) /// 0051082 // unfolded protein binding (PMID:21231916 [IDA]) /// 0005515 // protein binding (PMID:32814053 [IPI] UniProtKB:Q13562) /// 0005515 // protein binding (PMID:32814053 [IPI] UniProtKB:Q15973) /// 0005515 // protein binding (PMID:32814053 [IPI] UniProtKB:Q99683) /// 0048156 // tau protein binding (GO_REF:0000107 [IEA] UniProtKB:P14659|ensembl:ENSRNOP00000008504) /// 0005515 // protein binding (PMID:32814053 [IPI] UniProtKB:O14544) /// 0005515 // protein binding (PMID:32814053 [IPI] UniProtKB:Q53R41) /// 0005524 // ATP binding (GO_REF:0000043 [IEA] UniProtKB-KW:KW-0067) /// 0140662 /// 0005515 // protein binding (PMID:25036637 [IPI] UniProtKB:Q96BE0) /// 0005515 // protein binding (PMID:32814053 [IPI] UniProtKB:Q96EY1-3) /// 0005515 // protein binding (PMID:32814053 [IPI] UniProtKB:Q96MA6) /// 0051861 // glycolipid binding (GO_REF:0000107 [IEA] UniProtKB:P17156|ensembl:ENSMUSP00000151408) /// 0005515 // protein binding (PMID:32814053 [IPI] UniProtKB:Q9NSA1) /// 0005515 // protein binding (PMID:32814053 [IPI] UniProtKB:Q92530) /// 0005515 // protein binding (PMID:32814053 [IPI] UniProtKB:Q06547-3) /// 0005515 // protein binding (PMID:32814053 [IPI] UniProtKB:Q7Z7C8-2) /// 0005515 // protein binding (PMID:32814053 [IPI] UniProtKB:Q9HD47-3) /// 0005515 // protein binding (PMID:25036637 [IPI] UniProtKB:O95429) /// 0005515 // protein binding (PMID:32814053 [IPI] UniProtKB:Q8TBE0) /// 0005515 // protein binding (PMID:25416956 [IPI] UniProtKB:O00635) /// 0005515 // protein binding (PMID:32814053 [IPI] UniProtKB:Q8N2H9-4) /// 0005515 // protein binding (PMID:32814053 [IPI] UniProtKB:O60636) /// 0005515 // protein binding (PMID:28514442 [IPI] UniProtKB:Q9NZL4) /// 0005515 // protein binding (PMID:32814053 [IPI] UniProtKB:Q8N5Z5) /// 0031072 // heat shock protein binding (PMID:21873635 [IBA] PANTHER:PTN008570368|UniProtKB:P0DMV9|UniProtKB:Q8IB24|UniProtKB:P0DMV8|RGD:1311806|UniProtKB:P17066|UniProtKB:P34931|UniProtKB:K7NTP5|UniProtKB:P11142) /// 0005515 // protein binding (PMID:31515488 [IPI] UniProtKB:O00635) /// 0005515 // protein binding (PMID:32814053 [IPI] UniProtKB:Q8N0U2) /// 0051087 // chaperone binding (GO_REF:0000107 [IEA] UniProtKB:P14659|ensembl:ENSRNOP00000008504) /// 0044183 // protein binding involved in protein folding (PMID:21873635 [IBA] PANTHER:PTN008570368|MGI:MGI:99517|UniProtKB:P0A6Y8|MGI:MGI:95835|UniProtKB:P0DMV9|UniProtKB:P0DMV8|MGI:MGI:96244) /// 0005515 // protein binding (PMID:32814053 [IPI] UniProtKB:Q9NNX6-10) /// 0005515 // protein binding (PMID:32814053 [IPI] UniProtKB:Q9BRR0) /// 0005515 // protein binding (PMID:32814053 [IPI] UniProtKB:Q5SXH7-1) /// 0016887 // ATPase activity (PMID:21873635 [IBA] PANTHER:PTN008570368|UniProtKB:P0DMV8|UniProtKB:Q8IB24|SGD:S000003571|UniProtKB:P77319|FB:FBgn0001218|SGD:S000000004|UniProtKB:K7NTP5|SGD:S000000171|SGD:S000004361|UniProtKB:P11021|SGD:S000003806|SGD:S000002388|UniProtKB:Q57VR7|UniProtKB:P0DMV9|UniProtKB:P0A6Z1|RGD:621725|PomBase:SPAC664.11|MGI:MGI:105384|UniProtKB:P17066|WB:WBGene00002005|SGD:S000005153) /// 0005515 // protein binding (PMID:25416956 [IPI] UniProtKB:Q9NZL4) /// 0005515 // protein binding (PMID:32814053 [IPI] UniProtKB:Q9UBL3) /// 0005515 // protein binding (PMID:32814053 [IPI] UniProtKB:Q96FT7-4) /// 0005515 // protein binding (PMID:32814053 [IPI] UniProtKB:Q96DX5) /// 0005515 // protein binding (PMID:32814053 [IPI] UniProtKB:Q6P597) /// 0005515 // protein binding (PMID:32814053 [IPI] UniProtKB:Q9BYN7-2) /// 0005515 // protein binding (PMID:32814053 [IPI] UniProtKB:Q66PJ3-4) /// 0005515 // protein binding (PMID:32814053 [IPI] UniProtKB:Q6DHV7-2) /// 0005515 // protein binding (PMID:32814053 [IPI] UniProtKB:P42858) /// 0005515 // protein binding (PMID:32814053 [IPI] UniProtKB:Q7Z6I5) /// 0005515 // protein binding (PMID:32814053 [IPI] UniProtKB:Q9H1D9) /// 0019899 // enzyme binding (PMID:23921388 [IPI] UniProtKB:Q8WXB1) /// 0005515 // protein binding (PMID:32814053 [IPI] UniProtKB:O15534)	Heat shock-related 70 kDa protein 2	HSPA2	protein	taxon:9606	20230909	IntAct			163	0.1053	0.301848	0.320673	224	0.162782	0.449465	0.495463
ENPP1	ectonucleotide pyrophosphatase/phosphodiesterase 1	6	131808020..131895155	5167	0.202981	1.54625	0.628775	0.00027492	0.0229392	1	ENPP1	UniProtKB	P22413	ENPP1	enables	0030500 // regulation of bone mineralization (PMID:21873635 [IBA] PANTHER:PTN002562515|ZFIN:ZDB-GENE-040724-172|MGI:MGI:97370) /// 0046627 // negative regulation of insulin receptor signaling pathway (PMID:17849011 [IDA]) /// 0030730 // sequestering of triglyceride (PMID:17849011 [IDA]) /// 0010467 // gene expression (PMID:28592560 [IDA]) /// 0030500 // regulation of bone mineralization (PMID:10513816 [IC] GO:0030505) /// 0046034 // ATP metabolic process (GO_REF:0000024 [ISS] UniProtKB:P06802) /// 0010035 // response to inorganic substance (PMID:25644539 [IDA]) /// 0030643 // cellular phosphate ion homeostasis (PMID:11159191 [IDA]) /// 0045719 // negative regulation of glycogen biosynthetic process (PMID:11289049 [IDA]) /// 0045599 // negative regulation of fat cell differentiation (PMID:21873635 [IBA] PANTHER:PTN002562515|MGI:MGI:97370|UniProtKB:P22413) /// 1990787 // negative regulation of hh target transcription factor activity (GO_REF:0000024 [ISS] UniProtKB:P06802) /// 0009143 // nucleoside triphosphate catabolic process (PMID:21873635 [IBA] PANTHER:PTN002562515|UniProtKB:P22413) /// 0032869 // cellular response to insulin stimulus (PMID:7830796 [IDA]) /// 0045599 // negative regulation of fat cell differentiation (PMID:17849011 [IDA]) /// 0006796 // phosphate-containing compound metabolic process (PMID:10513816 [IDA]) /// 0030505 // inorganic diphosphate transport (PMID:10513816 [IDA]) /// 0033198 // response to ATP (PMID:25644539 [IDA]) /// 0055062 // phosphate ion homeostasis (PMID:28652107 [IDA]) /// 0046034 // ATP metabolic process (PMID:21873635 [IBA] PANTHER:PTN002562515|MGI:MGI:97370|UniProtKB:P22413) /// 0030308 // negative regulation of cell growth (PMID:17849011 [IDA]) /// 0006897 // endocytosis (GO_REF:0000108 [IEA] GO:0005044) /// 0046034 // ATP metabolic process (PMID:25644539 [IDA]) /// 0030505 // inorganic diphosphate transport (PMID:21873635 [IBA] PANTHER:PTN002562515|UniProtKB:P22413|MGI:MGI:97370) /// 0030502 // negative regulation of bone mineralization (GO_REF:0000024 [ISS] UniProtKB:P06802) /// 0046325 // negative regulation of glucose import (PMID:17849011 [IDA]) /// 0050427 // 3'-phosphoadenosine 5'-phosphosulfate metabolic process (PMID:7830796 [IDA]) /// 0046627 // negative regulation of insulin receptor signaling pathway (PMID:7830796 [IDA]) /// 0006091 // generation of precursor metabolites and energy (PMID:12746903 [IDA]) /// 0009143 // nucleoside triphosphate catabolic process (PMID:10513816 [IDA]) /// 0032869 // cellular response to insulin stimulus (PMID:17849011 [IDA]) /// 0090305 // nucleic acid phosphodiester bond hydrolysis (PMID:22285541 [IDA]) /// 0031953 // negative regulation of protein autophosphorylation (PMID:11289049 [IDA]) /// 0006796 // phosphate-containing compound metabolic process (PMID:11159191 [IDA]) /// 0030282 // bone mineralization (PMID:28652107 [IDA]) /// 0006955 // immune response (GO_REF:0000002 [IEA] InterPro:IPR020436) /// 0030318 // melanocyte differentiation (PMID:28964717 [IMP])	0005615 // extracellular space (PMID:11159191 [IDA]) /// 0009986 // cell surface (PMID:10513816 [IDA]) /// 0005886 // plasma membrane (Reactome:R-HSA-196955 [TAS]) /// 0005886 // plasma membrane (PMID:25644539 [IDA]) /// 0005886 // plasma membrane (GO_REF:0000024 [ISS] UniProtKB:P06802) /// 0016020 // membrane (GO_REF:0000024 [ISS] UniProtKB:P06802) /// 0005886 // plasma membrane (PMID:10513816 [IDA]) /// 0016323 // basolateral plasma membrane (PMID:9553761 [NAS]) /// 0009986 // cell surface (PMID:21873635 [IBA] PANTHER:PTN002562515|UniProtKB:P22413|MGI:MGI:97370) /// 0005765 // lysosomal membrane (PMID:17897319 [HDA]) /// 0005886 // plasma membrane (PMID:27467858 [IDA])	0003676 // nucleic acid binding (GO_REF:0000002 [IEA] InterPro:IPR001604|InterPro:IPR020821) /// 0005044 // scavenger receptor activity (GO_REF:0000002 [IEA] InterPro:IPR020436) /// 0004115 // 3',5'-cyclic-AMP phosphodiesterase activity (GO_REF:0000116 [IEA] RHEA:25277) /// 0005509 // calcium ion binding (GO_REF:0000024 [ISS] UniProtKB:P06802) /// 0004528 // phosphodiesterase I activity (PMID:21873635 [IBA] PANTHER:PTN002562515|RGD:628825|MGI:MGI:97370|UniProtKB:P22413) /// 0004528 // phosphodiesterase I activity (PMID:27467858 [IDA]) /// 0047429 // nucleoside-triphosphate diphosphatase activity (PMID:11159191 [IDA]) /// 0008270 // zinc ion binding (GO_REF:0000024 [ISS] UniProtKB:P06802) /// 0047429 // nucleoside-triphosphate diphosphatase activity (PMID:10513816 [IDA]) /// 0005524 // ATP binding (PMID:7830796 [IDA]) /// 0036219 // GTP diphosphatase activity (GO_REF:0000116 [IEA] RHEA:29391) /// 0036221 // UTP diphosphatase activity (GO_REF:0000116 [IEA] RHEA:29395) /// 0005515 // protein binding (PMID:11289049 [IPI] UniProtKB:P06213) /// 0005515 // protein binding (PMID:26065921 [IPI] UniProtKB:Q9UNQ0) /// 0004527 // exonuclease activity (PMID:22285541 [IDA]) /// 0042803 // protein homodimerization activity (PMID:28964717 [IDA]) /// 0042803 // protein homodimerization activity (PMID:7830796 [IDA]) /// 0047429 // nucleoside-triphosphate diphosphatase activity (PMID:25344812 [IDA]) /// 0016791 // phosphatase activity (PMID:28592560 [IDA]) /// 0030247 // polysaccharide binding (GO_REF:0000002 [IEA] InterPro:IPR020436) /// 0106177 /// 0047693 // ATP diphosphatase activity (GO_REF:0000116 [IEA] RHEA:14245) /// 0004551 // nucleotide diphosphatase activity (PMID:12746903 [IDA]) /// 0005158 // insulin receptor binding (PMID:7830796 [IDA]) /// 0047429 // nucleoside-triphosphate diphosphatase activity (PMID:7830796 [IDA]) /// 0050656 // 3'-phosphoadenosine 5'-phosphosulfate binding (PMID:7830796 [IC] GO:0050427) /// 0004551 // nucleotide diphosphatase activity (PMID:21873635 [IBA] PANTHER:PTN002562515|UniProtKB:P22413|MGI:MGI:97370) /// 0004528 // phosphodiesterase I activity (GO_REF:0000024 [ISS] UniProtKB:P06802)	Ectonucleotide pyrophosphatase/phosphodiesterase family member 1	ENPP1|M6S1|NPPS|PC1|PDNP1	protein	taxon:9606	20230911	InterPro			213	0.0475074	0.136182	0.41904	293	0.0735132	0.202981	0.648083
CUZD1	CUB and zona pellucida like domains 1	10	complement(122832158..122845857)	50624	0.678969	1.5508	0.633015	0.000418743	0.0305599	1	CUZD1	UniProtKB	Q86UP6	CUZD1	involved_in	0032023 // trypsinogen activation (GO_REF:0000024 [ISS] UniProtKB:P70412) /// 0051301 // cell division (GO_REF:0000043 [IEA] UniProtKB-KW:KW-0132) /// 0007155 // cell adhesion (GO_REF:0000043 [IEA] UniProtKB-KW:KW-0130) /// 0007049 // cell cycle (GO_REF:0000043 [IEA] UniProtKB-KW:KW-0131)	0042589 // zymogen granule membrane (GO_REF:0000024 [ISS] UniProtKB:P70412) /// 0005615 // extracellular space (PMID:21873635 [IBA] PANTHER:PTN001934545|MGI:MGI:1929785|RGD:3940|UniProtKB:P25291|MGI:MGI:102674) /// 0009986 // cell surface (PMID:21873635 [IBA] PANTHER:PTN001934545|UniProtKB:P25291|RGD:621695|MGI:MGI:1929785) /// 0016020 // membrane (PMID:15184879 [IDA])		CUB and zona pellucida-like domain-containing protein 1	CUZD1|UNQ224/PRO257	protein	taxon:9606	20230911	UniProt			187	0.158441	0.454177	0.367889	258	0.245901	0.678969	0.570667
B3GALT2	beta-1,3-galactosyltransferase 2	1	complement(193178730..193186613)	8707	1.1633	1.55796	0.639659	3.9209e-06	0.00121009	0.120842	B3GALT2	UniProtKB	O43825	B3GALT2	enables	0006493 // protein O-linked glycosylation (PMID:21873635 [IBA] PANTHER:PTN000130250|UniProtKB:Q8NCR0) /// 0006486 // protein glycosylation (PMID:9417100 [TAS]) /// 0009312 // oligosaccharide biosynthetic process (Reactome:R-HSA-9037629 [TAS]) /// 0006682 // galactosylceramide biosynthetic process (PMID:9582303 [IDA])	0000139 // Golgi membrane (Reactome:R-HSA-9603989 [TAS]) /// 0016020 // membrane (PMID:21873635 [IBA] PANTHER:PTN000879966|MGI:MGI:1349403)	0008499 // UDP-galactose:beta-N-acetylglucosamine beta-1,3-galactosyltransferase activity (PMID:21873635 [IBA] PANTHER:PTN007495810|UniProtKB:Q9Y5Z6|UniProtKB:O43825|MGI:MGI:1349461|MGI:MGI:1349405|MGI:MGI:1349403) /// 0047275 // glucosaminylgalactosylglucosylceramide beta-galactosyltransferase activity (GO_REF:0000003 [IEA] EC:2.4.1.86) /// 0008499 // UDP-galactose:beta-N-acetylglucosamine beta-1,3-galactosyltransferase activity (Reactome:R-HSA-9603989 [TAS]) /// 0047275 // glucosaminylgalactosylglucosylceramide beta-galactosyltransferase activity (GO_REF:0000116 [IEA] RHEA:16045) /// 0008499 // UDP-galactose:beta-N-acetylglucosamine beta-1,3-galactosyltransferase activity (PMID:9582303 [IDA])	Beta-1,3-galactosyltransferase 2	B3GALT2	protein	taxon:9606	20170717	BHF-UCL			578	0.27026	0.774712	1.13711	801	0.421311	1.1633	1.77172
COL17A1	collagen type XVII alpha 1 chain	10	complement(104031286..104085880)	1308	0.560087	1.55854	0.640195	1.07163e-05	0.00251843	0.330276	COL17A1	UniProtKB	Q9UMD9	COL17A1	enables	0031581 // hemidesmosome assembly (PMID:12482924 [IDA]) /// 0007160 // cell-matrix adhesion (PMID:9012408 [TAS]) /// 0030198 // extracellular matrix organization (PMID:21873635 [IBA] PANTHER:PTN001166351|UniProtKB:P02452|UniProtKB:P02461|MGI:MGI:2672118|MGI:MGI:2152695|ZFIN:ZDB-GENE-101001-2|MGI:MGI:88457|ZFIN:ZDB-GENE-030131-2281|ZFIN:ZDB-GENE-030131-9102|MGI:MGI:88451|FB:FBgn0260660|UniProtKB:P08123|MGI:MGI:88446|FB:FBgn0000299|UniProtKB:P05997|MGI:MGI:88468|MGI:MGI:104687|FB:FBgn0016075|MGI:MGI:104688|MGI:MGI:88447|UniProtKB:P02462|UniProtKB:P53420|UniProtKB:P13942|UniProtKB:P02458|MGI:MGI:88458|MGI:MGI:1095415|MGI:MGI:88453|UniProtKB:P02460|MGI:MGI:88452|UniProtKB:P20908|WB:WBGene00001263) /// 0008544 // epidermis development (PMID:9012408 [TAS])	0005886 // plasma membrane (Reactome:R-HSA-432956 [TAS]) /// 0005576 // extracellular region (Reactome:R-NUL-2484957 [TAS]) /// 0005788 // endoplasmic reticulum lumen (Reactome:R-HSA-2022073 [TAS]) /// 0005886 // plasma membrane (Reactome:R-HSA-2152276 [TAS]) /// 0005886 // plasma membrane (Reactome:R-HSA-446083 [TAS]) /// 0005788 // endoplasmic reticulum lumen (Reactome:R-HSA-8944225 [TAS]) /// 0005886 // plasma membrane (Reactome:R-HSA-5686625 [TAS]) /// 0005886 // plasma membrane (Reactome:R-HSA-446077 [TAS]) /// 0005911 // cell-cell junction (PMID:9012408 [TAS]) /// 0005615 // extracellular space (PMID:21873635 [IBA] PANTHER:PTN008390299|WB:WBGene00000674|RGD:727898|UniProtKB:P02461|UniProtKB:P02458|UniProtKB:P02452|MGI:MGI:88467|UniProtKB:P08123|RGD:61817|MGI:MGI:88468|MGI:MGI:88452|RGD:70936) /// 0062023 /// 0030056 // hemidesmosome (PMID:21873635 [IBA] PANTHER:PTN000615384|MGI:MGI:88450|UniProtKB:Q9UMD9) /// 0005886 // plasma membrane (Reactome:R-HSA-446089 [TAS]) /// 0005604 // basement membrane (GO_REF:0000044 [IEA] UniProtKB-SubCell:SL-0025) /// 0005886 // plasma membrane (Reactome:R-HSA-432952 [TAS]) /// 0005886 // plasma membrane (Reactome:R-HSA-2213192 [TAS]) /// 0005788 // endoplasmic reticulum lumen (Reactome:R-HSA-2152276 [TAS]) /// 0005886 // plasma membrane (Reactome:R-NUL-2484957 [TAS]) /// 0005581 // collagen trimer (GO_REF:0000043 [IEA] UniProtKB-KW:KW-0176) /// 0030056 // hemidesmosome (PMID:12482924 [IDA])	0005515 // protein binding (PMID:32296183 [IPI] UniProtKB:Q9UHD9) /// 0005515 // protein binding (PMID:32296183 [IPI] UniProtKB:Q96T60) /// 0008201 // heparin binding (PMID:21873635 [IBA] PANTHER:PTN008601451|RGD:70920|UniProtKB:Q5TAT6|UniProtKB:P20908|MGI:MGI:1858212|RGD:2372|RGD:2377) /// 0005515 // protein binding (PMID:12482924 [IPI] UniProtKB:Q03001-3) /// 0005515 // protein binding (PMID:12482924 [IPI] UniProtKB:Q03001) /// 0005515 // protein binding (PMID:32296183 [IPI] UniProtKB:O60568) /// 0005515 // protein binding (PMID:12482924 [IPI] UniProtKB:Q15149) /// 0005515 // protein binding (PMID:12482924 [IPI] UniProtKB:P15924) /// 0005515 // protein binding (PMID:12482924 [IPI] UniProtKB:P16144) /// 0005515 // protein binding (PMID:32296183 [IPI] UniProtKB:Q9Y3C6) /// 0030020 // extracellular matrix structural constituent conferring tensile strength (PMID:28344315 [HDA]) /// 0030020 // extracellular matrix structural constituent conferring tensile strength (PMID:25037231 [RCA]) /// 0030020 // extracellular matrix structural constituent conferring tensile strength (PMID:21873635 [IBA] PANTHER:PTN001166351|WB:WBGene00002280|UniProtKB:P02462) /// 0005515 // protein binding (PMID:32296183 [IPI] UniProtKB:Q9P202) /// 0005515 // protein binding (PMID:32296183 [IPI] UniProtKB:Q9H0L4)	Collagen alpha-1(XVII) chain	COL17A1|BP180|BPAG2	protein	taxon:9606	20110428	UniProt			440	0.130069	0.372847	0.865622	610	0.202846	0.560087	1.34925
SGCE	sarcoglycan epsilon	7	complement(94584980..94656133)	8910	1.12078	1.57056	0.65128	2.03019e-05	0.00388099	0.625703	SGCE	UniProtKB	O43556	SGCE	involved_in	0007160 // cell-matrix adhesion (PMID:9405466 [TAS]) /// 0007517 // muscle organ development (PMID:9405466 [TAS])	0032590 // dendrite membrane (GO_REF:0000024 [ISS] UniProtKB:O70258) /// 0042383 // sarcolemma (GO_REF:0000044 [IEA] UniProtKB-SubCell:SL-0238) /// 0005794 // Golgi apparatus (GO_REF:0000024 [ISS] UniProtKB:O70258) /// 0005856 // cytoskeleton (GO_REF:0000044 [IEA] UniProtKB-SubCell:SL-0090) /// 0005886 // plasma membrane (GO_REF:0000024 [ISS] UniProtKB:O70258) /// 0016010 // dystrophin-associated glycoprotein complex (PMID:17993586 [IDA]) /// 0016012 // sarcoglycan complex (PMID:21873635 [IBA] PANTHER:PTN000805895|MGI:MGI:1329042|MGI:MGI:894698)		Epsilon-sarcoglycan	SGCE|ESG|UNQ433/PRO840	protein	taxon:9606	20030904	PINC			345	0.258278	0.740364	0.678726	482	0.405911	1.12078	1.06613
IL6	interleukin 6	7	22727200..22731998	3569	0.808587	1.58521	0.664674	2.68666e-05	0.0046189	0.82803	IL6	UniProtKB	P05231	IL6	NOT|involved_in	0045944 // positive regulation of transcription from RNA polymerase II promoter (PMID:16946298 [IDA]) /// 0002639 // positive regulation of immunoglobulin production (PMID:3491322 [IDA]) /// 0008284 // positive regulation of cell proliferation (PMID:25809226 [IGI] RNAcentral:URS00004208C5_9606) /// 0043410 // positive regulation of MAPK cascade (PMID:12419823 [IDA]) /// 0045779 // negative regulation of bone resorption (GO_REF:0000024 [ISS] UniProtKB:P08505) /// 2000676 // positive regulation of type B pancreatic cell apoptotic process (PMID:18719127 [TAS]) /// 0050829 // defense response to Gram-negative bacterium (PMID:16034137 [TAS]) /// 0010574 // regulation of vascular endothelial growth factor production (PMID:8557680 [IDA]) /// 0030168 // platelet activation (PMID:7831669 [TAS]) /// 0051092 // positive regulation of NF-kappaB transcription factor activity (PMID:12419823 [IDA]) /// 0070301 // cellular response to hydrogen peroxide (PMID:19168699 [IDA]) /// 0051091 // positive regulation of sequence-specific DNA binding transcription factor activity (PMID:7749983 [IDA]) /// 0070102 // interleukin-6-mediated signaling pathway (PMID:12552091 [IDA]) /// 0032966 // negative regulation of collagen biosynthetic process (PMID:12419823 [IDA]) /// 0042531 // positive regulation of tyrosine phosphorylation of STAT protein (PMID:28433754 [IMP]) /// 1901731 // positive regulation of platelet aggregation (PMID:31145836 [IDA]) /// 0032733 // positive regulation of interleukin-10 production (PMID:31886314 [IDA]) /// 0043066 // negative regulation of apoptotic process (PMID:7595060 [IDA]) /// 0002639 // positive regulation of immunoglobulin production (GO_REF:0000024 [ISS] UniProtKB:P08505) /// 0045893 // positive regulation of transcription, DNA-templated (PMID:17875732 [IMP]) /// 0006954 // inflammatory response (PMID:10443688 [IDA]) /// 0070102 // interleukin-6-mediated signaling pathway (PMID:12829785 [IDA]) /// 0042593 // glucose homeostasis (PMID:22037645 [IDA]) /// 0045893 // positive regulation of transcription, DNA-templated (PMID:7749983 [IDA]) /// 0072540 // T-helper 17 cell lineage commitment (PMID:27893700 [ISS] UniProtKB:P05231) /// 0010628 // positive regulation of gene expression (PMID:31886314 [IGI] RNAcentral:URS00004E0808_9606) /// 0070050 // neuron cellular homeostasis (PMID:29702085 [TAS]) /// 0042102 // positive regulation of T cell proliferation (PMID:3130269 [IDA]) /// 0045944 // positive regulation of transcription from RNA polymerase II promoter (PMID:7508917 [IDA]) /// 0043065 // positive regulation of apoptotic process (PMID:9949178 [IDA]) /// 1904894 // positive regulation of STAT cascade (PMID:30670152 [IGI] RNAcentral:URS000000B1C9_9606|RNAcentral:URS00005A4DCF_9606) /// 0043410 // positive regulation of MAPK cascade (PMID:7508917 [IDA]) /// 0090091 // positive regulation of extracellular matrix disassembly (PMID:26587789 [IMP]) /// 0042531 // positive regulation of tyrosine phosphorylation of STAT protein (PMID:31886314 [IDA]) /// 0006959 // humoral immune response (PMID:3491322 [IC] GO:0002639) /// 0098586 // cellular response to virus (GO_REF:0000024 [ISS] UniProtKB:P08505) /// 0010718 // positive regulation of epithelial to mesenchymal transition (PMID:25916550 [IDA]) /// 0014823 // response to activity (GO_REF:0000024 [ISS] UniProtKB:P08505) /// 0050830 // defense response to Gram-positive bacterium (PMID:16034137 [TAS]) /// 2000635 // negative regulation of primary miRNA processing (PMID:31507089 [IGI] UniProtKB:P40763) /// 1904996 // positive regulation of leukocyte adhesion to vascular endothelial cell (PMID:30670152 [IDA]) /// 0045727 // positive regulation of translation (PMID:16732314 [IDA]) /// 0046427 // positive regulation of JAK-STAT cascade (PMID:17324931 [IDA]) /// 0046427 // positive regulation of JAK-STAT cascade (PMID:17324931 [IC] GO:0045944) /// 0006953 // acute-phase response (PMID:12832423 [TAS]) /// 0070102 // interleukin-6-mediated signaling pathway (PMID:31145836 [IDA]) /// 0060252 // positive regulation of glial cell proliferation (PMID:2104886 [IDA]) /// 0097421 // liver regeneration (GO_REF:0000024 [ISS] UniProtKB:P08505) /// 0032682 // negative regulation of chemokine production (GO_REF:0000024 [ISS] UniProtKB:P08505) /// 2000553 // positive regulation of T-helper 2 cell cytokine production (GO_REF:0000024 [ISS] UniProtKB:P08505) /// 0006954 // inflammatory response (PMID:28720735 [TAS]) /// 0090594 // inflammatory response to wounding (PMID:27830702 [IDA]) /// 0010628 // positive regulation of gene expression (PMID:27252421 [IDA]) /// 0008285 // negative regulation of cell proliferation (PMID:3023045 [TAS]) /// 0008284 // positive regulation of cell proliferation (PMID:21873635 [IBA] PANTHER:PTN002575057|RGD:2426|MGI:MGI:96559|UniProtKB:P05231) /// 0070092 // regulation of glucagon secretion (PMID:22037645 [IDA]) /// 0070102 // interleukin-6-mediated signaling pathway (PMID:27893700 [ISS] UniProtKB:P05231) /// 0042531 // positive regulation of tyrosine phosphorylation of STAT protein (PMID:12643274 [IDA]) /// 0046427 // positive regulation of JAK-STAT cascade (PMID:21873635 [IBA] PANTHER:PTN000156025|UniProtKB:P05231|RGD:2901) /// 0031018 // endocrine pancreas development (GO_REF:0000024 [ISS] UniProtKB:P08505) /// 0045669 // positive regulation of osteoblast differentiation (PMID:30545407 [IDA]) /// 0031175 // neuron projection development (PMID:3264880 [IMP]) /// 0010888 // negative regulation of lipid storage (PMID:16464856 [NAS]) /// 0045599 // negative regulation of fat cell differentiation (PMID:16464856 [NAS]) /// 1902512 // positive regulation of apoptotic DNA fragmentation (PMID:28433754 [IMP]) /// 0051384 // response to glucocorticoid (PMID:10443688 [IDA]) /// 0061470 // T follicular helper cell differentiation (GO_REF:0000024 [ISS] UniProtKB:P08505) /// 0042531 // positive regulation of tyrosine phosphorylation of STAT protein (PMID:19390056 [IDA]) /// 0002675 // positive regulation of acute inflammatory response (PMID:2444978 [IDA]) /// 0045765 // regulation of angiogenesis (PMID:8557680 [IC] GO:0010574) /// 0050768 // negative regulation of neurogenesis (PMID:20018408 [TAS]) /// 0019221 // cytokine-mediated signaling pathway (PMID:12643274 [IDA]) /// 0032494 // response to peptidoglycan (PMID:16034137 [NAS]) /// 1900017 // positive regulation of cytokine production involved in inflammatory response (PMID:31886314 [IGI] RNAcentral:URS00004E0808_9606) /// 0008284 // positive regulation of cell proliferation (PMID:18719127 [IMP]) /// 0010628 // positive regulation of gene expression (PMID:19390056 [IDA]) /// 0008284 // positive regulation of cell proliferation (PMID:31886314 [IDA]) /// 0032722 // positive regulation of chemokine production (PMID:10510402 [IDA]) /// 0008284 // positive regulation of cell proliferation (PMID:2261637 [IDA]) /// 0032722 // positive regulation of chemokine production (PMID:16034137 [NAS]) /// 0046427 // positive regulation of JAK-STAT cascade (PMID:12419823 [IDA]) /// 0050731 // positive regulation of peptidyl-tyrosine phosphorylation (PMID:7508917 [IDA]) /// 0050796 // regulation of insulin secretion (PMID:22037645 [IDA]) /// 0019221 // cytokine-mediated signaling pathway (PMID:2261637 [IDA]) /// 0051607 // defense response to virus (PMID:3023045 [IDA]) /// 0002314 // germinal center B cell differentiation (GO_REF:0000024 [ISS] UniProtKB:P08505) /// 0032745 // positive regulation of interleukin-21 production (GO_REF:0000024 [ISS] UniProtKB:P08505) /// 0070102 // interleukin-6-mediated signaling pathway (PMID:16946298 [IDA]) /// 0048661 // positive regulation of smooth muscle cell proliferation (PMID:10510402 [IDA]) /// 0061888 /// 0002384 // hepatic immune response (PMID:2444978 [IDA]) /// 0032755 // positive regulation of interleukin-6 production (PMID:10510402 [IDA]) /// 0046427 // positive regulation of JAK-STAT cascade (PMID:12552091 [IDA]) /// 0070102 // interleukin-6-mediated signaling pathway (PMID:30670152 [IDA]) /// 0045944 // positive regulation of transcription from RNA polymerase II promoter (PMID:17324931 [IDA]) /// 0002548 // monocyte chemotaxis (PMID:10510402 [IC] GO:0032722) /// 0010628 // positive regulation of gene expression (GO_REF:0000024 [ISS] UniProtKB:P20607) /// 0032731 // positive regulation of interleukin-1 beta production (PMID:31886314 [IGI] RNAcentral:URS00004E0808_9606) /// 0072574 // hepatocyte proliferation (GO_REF:0000024 [ISS] UniProtKB:P08505) /// 0033138 // positive regulation of peptidyl-serine phosphorylation (PMID:7508917 [IDA]) /// 0071222 // cellular response to lipopolysaccharide (PMID:23776175 [IMP]) /// 0001781 // neutrophil apoptotic process (PMID:7595060 [IDA]) /// 0032740 // positive regulation of interleukin-17 production (PMID:25362566 [ISS] UniProtKB:P08505) /// 0072540 // T-helper 17 cell lineage commitment (GO_REF:0000024 [ISS] UniProtKB:P08505) /// 0045893 // positive regulation of transcription, DNA-templated (PMID:16606666 [IDA]) /// 0002384 // hepatic immune response (PMID:12832423 [TAS]) /// 0050871 // positive regulation of B cell activation (PMID:3491322 [IDA]) /// 1903978 // regulation of microglial cell activation (PMID:29702085 [TAS]) /// 0010575 // positive regulation of vascular endothelial growth factor production (PMID:28433754 [IMP]) /// 0035633 // maintenance of permeability of blood-brain barrier (PMID:29702085 [TAS]) /// 0002690 // positive regulation of leukocyte chemotaxis (PMID:16034137 [TAS]) /// 0010573 // vascular endothelial growth factor production (PMID:12794819 [IDA]) /// 0045669 // positive regulation of osteoblast differentiation (PMID:12372336 [TAS]) /// 0045944 // positive regulation of transcription from RNA polymerase II promoter (GO_REF:0000024 [ISS] UniProtKB:P08505) /// 0032757 // positive regulation of interleukin-8 production (PMID:31886314 [IDA]) /// 0032760 // positive regulation of tumor necrosis factor production (PMID:31886314 [IDA]) /// 2000660 // negative regulation of interleukin-1-mediated signaling pathway (GO_REF:0000024 [ISS] UniProtKB:P08505) /// 0070091 // glucagon secretion (GO_REF:0000024 [ISS] UniProtKB:P08505) /// 0150078 /// 0150077 /// 0002446 // neutrophil mediated immunity (PMID:16034137 [TAS])	0005615 // extracellular space (PMID:11080265 [IDA]) /// 0005615 // extracellular space (PMID:27830702 [IDA]) /// 0005576 // extracellular region (Reactome:R-HSA-1067651 [TAS]) /// 0005896 // interleukin-6 receptor complex (PMID:2261637 [IDA]) /// 0005576 // extracellular region (Reactome:R-HSA-1112690 [TAS]) /// 0005615 // extracellular space (PMID:16034137 [IDA]) /// 0005576 // extracellular region (Reactome:R-HSA-1112510 [TAS]) /// 0005576 // extracellular region (Reactome:R-HSA-1112514 [TAS]) /// 0005576 // extracellular region (Reactome:R-HSA-6789524 [TAS]) /// 0005576 // extracellular region (Reactome:R-HSA-1067640 [TAS]) /// 0005576 // extracellular region (Reactome:R-HSA-6784160 [TAS]) /// 0005576 // extracellular region (Reactome:R-HSA-6789615 [TAS]) /// 0005576 // extracellular region (Reactome:R-HSA-3790130 [TAS]) /// 0005788 // endoplasmic reticulum lumen (Reactome:R-HSA-8952289 [TAS]) /// 0005576 // extracellular region (Reactome:R-HSA-1112727 [TAS]) /// 0005615 // extracellular space (PMID:10443688 [IDA]) /// 0005576 // extracellular region (Reactome:R-HSA-1112602 [TAS]) /// 0005576 // extracellular region (Reactome:R-HSA-1112708 [TAS]) /// 0005576 // extracellular region (Reactome:R-HSA-1112604 [TAS]) /// 0005576 // extracellular region (Reactome:R-HSA-1112755 [TAS]) /// 0005615 // extracellular space (PMID:21873635 [IBA] PANTHER:PTN002575057|RGD:2426|MGI:MGI:96559|RGD:2901|UniProtKB:P05231) /// 0005576 // extracellular region (Reactome:R-HSA-1067659 [TAS]) /// 0005576 // extracellular region (Reactome:R-HSA-1067676 [TAS]) /// 0005576 // extracellular region (Reactome:R-HSA-1112703 [TAS]) /// 0005576 // extracellular region (Reactome:R-HSA-9662710 [TAS]) /// 0005576 // extracellular region (Reactome:R-HSA-1067667 [TAS]) /// 0005615 // extracellular space (PMID:3023045 [IDA]) /// 0005576 // extracellular region (Reactome:R-HSA-1067688 [TAS]) /// 0005576 // extracellular region (Reactome:R-HSA-1112565 [TAS]) /// 0005896 // interleukin-6 receptor complex (PMID:21873635 [IBA] PANTHER:PTN000156025|MGI:MGI:96559|UniProtKB:P05231) /// 0005896 // interleukin-6 receptor complex (PMID:12829785 [IDA])	0005125 // cytokine activity (PMID:28720735 [TAS]) /// 0005515 // protein binding (PMID:28265003 [IPI] UniProtKB:Q92673) /// 0005138 // interleukin-6 receptor binding (PMID:1883960 [NAS]) /// 0005515 // protein binding (PMID:11238858 [IPI] UniProtKB:P08887) /// 0005125 // cytokine activity (PMID:12829785 [IDA]) /// 0005125 // cytokine activity (PMID:21873635 [IBA] PANTHER:PTN002575057|MGI:MGI:96559|RGD:2901|UniProtKB:P09919|UniProtKB:P05231) /// 0005125 // cytokine activity (PMID:3491322 [IDA]) /// 0005515 // protein binding (PMID:18775332 [IPI] UniProtKB:P08887) /// 0005125 // cytokine activity (PMID:3023045 [IDA]) /// 0008083 // growth factor activity (PMID:2261637 [IDA]) /// 0005125 // cytokine activity (PMID:10443688 [NAS]) /// 0008083 // growth factor activity (PMID:12643274 [IDA]) /// 0005515 // protein binding (PMID:12829785 [IPI] UniProtKB:P08887) /// 0005515 // protein binding (PMID:25401472 [IPI] UniProtKB:Q99523) /// 0005515 // protein binding (PMID:28265003 [IPI] UniProtKB:P08887) /// 0008083 // growth factor activity (PMID:21873635 [IBA] PANTHER:PTN002575057|UniProtKB:P05231|RGD:2426) /// 0005138 // interleukin-6 receptor binding (PMID:12829785 [IPI] UniProtKB:P40189) /// 0005125 // cytokine activity (PMID:27830702 [IDA]) /// 0005125 // cytokine activity (GO_REF:0000024 [ISS] UniProtKB:P08505) /// 0005138 // interleukin-6 receptor binding (PMID:12829785 [IPI] UniProtKB:P08887)	Interleukin-6	IL6|IFNB2	protein	taxon:9606	20081103	BHF-UCL			295	0.184608	0.529186	0.58036	416	0.292845	0.808587	0.920145
LOC131675794		16	16331877..16350585	131675794	19.492	1.60083	0.678818	8.2261e-09	5.85333e-06	0.000253529																	4110	4.40747	12.6342	8.08569	5852	7.0594	19.492	12.944
RNA5-8SN4	RNA, 5.8S ribosomal N4	KI270733.1	128877..129032	109864274	65.6651	1.61259	0.689383	3.25572e-08	2.08496e-05	0.00100341																	1386	14.7393	42.2508	2.72671	1988	23.7818	65.6651	4.39723
IL6ST-DT	- -	5	55995167..56003649	441072	0.443469	1.62799	0.703089	0.000361323	0.0281854	1																	136	0.0985668	0.282546	0.267556	197	0.160611	0.443469	0.435742
GPR75-ASB3	GPR75-ASB3 readthrough	2	complement(53670293..53859967)	100302652	1.35261	1.63748	0.71148	2.92377e-06	0.000998605	0.0901107																	346	0.29896	0.85698	0.680693	504	0.489873	1.35261	1.11479
PDE4DIPP1	PDE4DIP pseudogene 1	1	148049302..148094777	728920	0.88251	1.64565	0.718658	1.22854e-05	0.00278498	0.378635																	250	0.194077	0.556329	0.491831	366	0.319617	0.88251	0.809551
LOC101929305	- -	1	201023949..201036676	101929305	0.158945	1.64957	0.722094	0.000671288	0.0407481	1																	109	0.0348616	0.0999324	0.214438	160	0.0575649	0.158945	0.353902
DAAM2	dishevelled associated activator of morphogenesis 2	6	39792376..39904869	23500	0.0983443	1.65675	0.728355	2.26917e-05	0.00421364	0.699359	DAAM2	UniProtKB	Q86T65	DAAM2	enables	0030036 // actin cytoskeleton organization (GO_REF:0000002 [IEA] InterPro:IPR010473) /// 2000050 // regulation of non-canonical Wnt signaling pathway (GO_REF:0000024 [ISS] UniProtKB:Q80U19) /// 0016055 // Wnt signaling pathway (GO_REF:0000043 [IEA] UniProtKB-KW:KW-0879) /// 0060828 // regulation of canonical Wnt signaling pathway (GO_REF:0000024 [ISS] UniProtKB:Q80U19) /// 2000050 // regulation of non-canonical Wnt signaling pathway (PMID:21873635 [IBA] PANTHER:PTN002906240|MGI:MGI:1923691) /// 0090521 // glomerular visceral epithelial cell migration (PMID:33232676 [IDA]) /// 0090263 // positive regulation of canonical Wnt signaling pathway (PMID:21873635 [IBA] PANTHER:PTN002906240|MGI:MGI:1923691|UniProtKB:A0A1D5P556) /// 0030335 // positive regulation of cell migration (PMID:24223803 [IMP]) /// 0051489 // regulation of filopodium assembly (PMID:33232676 [IDA]) /// 0032956 // regulation of actin cytoskeleton organization (PMID:24223803 [IMP]) /// 0021516 // dorsal spinal cord development (GO_REF:0000024 [ISS] UniProtKB:Q80U19) /// 0048715 // negative regulation of oligodendrocyte differentiation (PMID:21873635 [IBA] PANTHER:PTN002906240|MGI:MGI:1923691) /// 0007368 // determination of left/right symmetry (GO_REF:0000107 [IEA] UniProtKB:Q80U19|ensembl:ENSMUSP00000052085) /// 0030833 // regulation of actin filament polymerization (PMID:33232676 [IDA]) /// 0048715 // negative regulation of oligodendrocyte differentiation (GO_REF:0000024 [ISS] UniProtKB:Q80U19) /// 0090263 // positive regulation of canonical Wnt signaling pathway (GO_REF:0000024 [ISS] UniProtKB:Q80U19)	0070062 // extracellular exosome (PMID:18570454 [HDA])	0005515 // protein binding (PMID:33232676 [IPI] UniProtKB:Q27J81) /// 0003779 // actin binding (GO_REF:0000002 [IEA] InterPro:IPR010472|InterPro:IPR010473) /// 0031267 // small GTPase binding (GO_REF:0000002 [IEA] InterPro:IPR010473)	Disheveled-associated activator of morphogenesis 2	DAAM2|KIAA0381	protein	taxon:9606	20230911	InterPro			211	0.0214816	0.0615778	0.415105	311	0.0356172	0.0983443	0.687897
BABAM2-AS1	BABAM2 antisense RNA 1	2	complement(27889456..27891114)	100302650	6.69336	1.66173	0.732689	3.55131e-09	2.84282e-06	0.000109451																	1458	1.45797	4.17933	2.86836	2155	2.42412	6.69336	4.76662
RPS6KA6	ribosomal protein S6 kinase A6	X	complement(84058346..84188499)	27330	0.0740721	1.66853	0.738581	0.000762962	0.0436251	1	RPS6KA6	UniProtKB	Q9UK32	RPS6KA6	enables	0007165 // signal transduction (PMID:10644430 [TAS]) /// 0070373 // negative regulation of ERK1 and ERK2 cascade (GO_REF:0000024 [ISS] UniProtKB:Q7TPS0) /// 0018105 // peptidyl-serine phosphorylation (PMID:21873635 [IBA] PANTHER:PTN002806217|MGI:MGI:1270849|MGI:MGI:1342290|UniProtKB:P23443) /// 0045992 // negative regulation of embryonic development (GO_REF:0000024 [ISS] UniProtKB:Q7TPS0) /// 2000381 // negative regulation of mesoderm development (GO_REF:0000024 [ISS] UniProtKB:Q7TPS0) /// 0006978 // DNA damage response, signal transduction by p53 class mediator resulting in transcription of p21 class mediator (PMID:15042092 [IMP]) /// 0016310 // phosphorylation (GO_REF:0000043 [IEA] UniProtKB-KW:KW-0418) /// 0007417 // central nervous system development (PMID:10644430 [TAS]) /// 0006978 // DNA damage response, signal transduction by p53 class mediator resulting in transcription of p21 class mediator (PMID:21873635 [IBA] PANTHER:PTN002806567|UniProtKB:Q9UK32)	0005737 // cytoplasm (PMID:21873635 [IBA] PANTHER:PTN008614612|FB:FBgn0283473|RGD:620683|MGI:MGI:1270849|MGI:MGI:1342290|UniProtKB:O75582|SGD:S000000232|UniProtKB:O75676|UniProtKB:P51812|UniProtKB:Q9UK32|FB:FBgn0262866|UniProtKB:P23443|UniProtKB:Q15418|UniProtKB:Q15349) /// 0005739 // mitochondrion (GO_REF:0000052 [IDA]) /// 0005730 // nucleolus (GO_REF:0000052 [IDA]) /// 0005654 // nucleoplasm (PMID:21873635 [IBA] PANTHER:PTN008614612|UniProtKB:Q15349|UniProtKB:O75676|UniProtKB:Q15418|UniProtKB:P51812|UniProtKB:O75582|UniProtKB:Q9UK32|UniProtKB:P23443) /// 0001650 // fibrillar center (GO_REF:0000052 [IDA]) /// 0005829 // cytosol (GO_REF:0000044 [IEA] UniProtKB-SubCell:SL-0091) /// 0005654 // nucleoplasm (GO_REF:0000052 [IDA])	0000287 // magnesium ion binding (GO_REF:0000002 [IEA] InterPro:IPR016239) /// 0004672 // protein kinase activity (PMID:10644430 [TAS]) /// 0106310 /// 0005515 // protein binding (PMID:32296183 [IPI] UniProtKB:Q7Z698) /// 0005524 // ATP binding (GO_REF:0000043 [IEA] UniProtKB-KW:KW-0067) /// 0004711 // ribosomal protein S6 kinase activity (PMID:21873635 [IBA] PANTHER:PTN001219146|MGI:MGI:1342290|FB:FBgn0262866)	Ribosomal protein S6 kinase alpha-6	RPS6KA6|RSK4	protein	taxon:9606	20230911	InterPro			99	0.0160608	0.0460389	0.194765	147	0.0268266	0.0740721	0.325147
NLGN4Y	neuroligin 4 Y-linked	Y	14522616..14845654	22829	0.0486222	1.70082	0.76623	0.000264237	0.0223389	1	NLGN4Y	UniProtKB	Q8NFZ3	NLGN4Y	enables	0097104 // postsynaptic membrane assembly (PMID:21873635 [IBA] PANTHER:PTN000168538|MGI:MGI:2444609|MGI:MGI:2179435|MGI:MGI:2681835) /// 0048488 // synaptic vesicle endocytosis (PMID:21873635 [IBA] PANTHER:PTN000168538|FB:FBgn0083963) /// 0097105 // presynaptic membrane assembly (PMID:21873635 [IBA] PANTHER:PTN000168538|RGD:621119|UniProtKB:Q8N0W4|MGI:MGI:2179435|RGD:621118|MGI:MGI:2681835|FB:FBgn0051146|RGD:621117) /// 0099054 // presynapse assembly (PMID:21838267 [TAS]) /// 0007268 // chemical synaptic transmission (PMID:21873635 [IBA] PANTHER:PTN000168538|MGI:MGI:2179435|MGI:MGI:2444609|MGI:MGI:2681835|FB:FBgn0031866|FB:FBgn0083975|RGD:621119) /// 0050804 // modulation of synaptic transmission (PMID:21873635 [IBA] PANTHER:PTN000168538|UniProtKB:Q8N2Q7|RGD:621119|FB:FBgn0031866|MGI:MGI:2681835|RGD:621117|UniProtKB:Q8N0W4|WB:WBGene00006412|MGI:MGI:2444609|MGI:MGI:2179435) /// 0007158 // neuron cell-cell adhesion (PMID:21873635 [IBA] PANTHER:PTN000168538|RGD:621117|RGD:621119|MGI:MGI:2179435|RGD:621118) /// 0035176 // social behavior (PMID:18628683 [IMP]) /// 0071625 // vocalization behavior (PMID:18628683 [IMP]) /// 0007158 // neuron cell-cell adhesion (PMID:18923512 [TAS]) /// 0007612 // learning (PMID:18628683 [IMP])	0005886 // plasma membrane (Reactome:R-HSA-6797554 [TAS]) /// 0045202 // synapse (PMID:21873635 [IBA] PANTHER:PTN000168538|FB:FBgn0031866|RGD:621119|WB:WBGene00006412|RGD:621118|UniProtKB:Q9NZ94|FB:FBgn0051146|RGD:621117|UniProtKB:Q8N0W4|MGI:MGI:2179435|MGI:MGI:3775191|MGI:MGI:2681835) /// 0005886 // plasma membrane (Reactome:R-HSA-6794346 [TAS]) /// 0016020 // membrane (PMID:21838267 [TAS]) /// 0098793 // presynapse (GO_REF:0000108 [IEA] GO:0048488) /// 0009986 // cell surface (PMID:21873635 [IBA] PANTHER:PTN000168538|RGD:621119|RGD:621118|MGI:MGI:2179435|UniProtKB:Q8N0W4|UniProtKB:Q9NZ94|RGD:621117|MGI:MGI:2681835) /// 0098983 // symmetric, GABA-ergic, inhibitory synapse (PMID:21838267 [TAS]) /// 0098985 // asymmetric, glutamatergic, excitatory synapse (PMID:21838267 [TAS]) /// 0005886 // plasma membrane (Reactome:R-HSA-6797568 [TAS]) /// 0098839 // postsynaptic density membrane (GO_REF:0000044 [IEA] UniProtKB-SubCell:SL-0520)	0050839 // cell adhesion molecule binding (PMID:18923512 [TAS]) /// 0005515 // protein binding (PMID:17292328 [IPI] UniProtKB:Q9NY99) /// 0097110 // scaffold protein binding (PMID:17292328 [IPI] UniProtKB:Q9NY99) /// 0042043 // neurexin family protein binding (PMID:21873635 [IBA] PANTHER:PTN000168538|MGI:MGI:2681835|RGD:621119|RGD:621117|UniProtKB:Q8N0W4|FB:FBgn0031866|MGI:MGI:2179435) /// 0038023 // signaling receptor activity (PMID:21873635 [IBA] PANTHER:PTN000168538|RGD:621117|RGD:621119)	Neuroligin-4, Y-linked	NLGN4Y|KIAA0951	protein	taxon:9606	20080527	UniProt			111	0.0103429	0.0296484	0.218373	168	0.0176094	0.0486222	0.371597
INHBA	inhibin subunit beta A	7	complement(41685114..41705406)	3624	0.240878	1.70355	0.768543	1.26721e-05	0.00284744	0.390554	INHBA	UniProtKB	P08476	INHBA	NOT|involved_in	0045944 // positive regulation of transcription from RNA polymerase II promoter (PMID:12702211 [IDA]) /// 0042701 // progesterone secretion (PMID:10932194 [IGI] UniProtKB:Q04999) /// 0006952 // defense response (PMID:12456957 [TAS]) /// 0045944 // positive regulation of transcription from RNA polymerase II promoter (PMID:21281489 [IDA]) /// 0001942 // hair follicle development (PMID:10932194 [IGI] UniProtKB:Q04999) /// 0006357 // regulation of transcription from RNA polymerase II promoter (PMID:11948405 [IDA]) /// 0006914 // autophagy (GO_REF:0000107 [IEA] UniProtKB:P18331|ensembl:ENSRNOP00000019272) /// 0001541 // ovarian follicle development (PMID:9166111 [NAS]) /// 1904044 // response to aldosterone (GO_REF:0000107 [IEA] UniProtKB:P18331|ensembl:ENSRNOP00000019272) /// 0060021 // palate development (PMID:10932194 [IGI] UniProtKB:Q04999) /// 0010628 // positive regulation of gene expression (PMID:23812417 [IDA]) /// 0051247 // positive regulation of protein metabolic process (PMID:21828274 [IDA]) /// 0097191 // extrinsic apoptotic signaling pathway (PMID:9884026 [IDA]) /// 0002244 // hematopoietic progenitor cell differentiation (PMID:15451575 [IDA]) /// 0009611 // response to wounding (PMID:10320815 [TAS]) /// 0061029 // eyelid development in camera-type eye (GO_REF:0000024 [ISS] UniProtKB:Q04998) /// 0021773 // striatal medium spiny neuron differentiation (PMID:25804741 [IDA]) /// 0060279 // positive regulation of ovulation (GO_REF:0000024 [ISS] UniProtKB:Q04998) /// 0046881 // positive regulation of follicle-stimulating hormone secretion (PMID:12456957 [TAS]) /// 0008285 // negative regulation of cell proliferation (PMID:11948405 [IDA]) /// 0032924 // activin receptor signaling pathway (PMID:9884026 [IDA]) /// 0035987 // endodermal cell differentiation (PMID:21828274 [IDA]) /// 0042541 // hemoglobin biosynthetic process (PMID:1310063 [IDA]) /// 0097154 // GABAergic neuron differentiation (PMID:25804741 [IDA]) /// 0045650 // negative regulation of macrophage differentiation (PMID:12456957 [TAS]) /// 0007399 // nervous system development (PMID:10320815 [NAS]) /// 0045945 // positive regulation of transcription from RNA polymerase III promoter (GO_REF:0000107 [IEA] UniProtKB:P18331|ensembl:ENSRNOP00000019272) /// 0070374 // positive regulation of ERK1 and ERK2 cascade (GO_REF:0000107 [IEA] UniProtKB:P18331|ensembl:ENSRNOP00000019272) /// 2001241 // positive regulation of extrinsic apoptotic signaling pathway in absence of ligand (PMID:8267637 [IDA]) /// 0007267 // cell-cell signaling (PMID:12456957 [TAS]) /// 0032689 // negative regulation of interferon-gamma production (PMID:12456957 [TAS]) /// 0060936 // cardiac fibroblast cell development (GO_REF:0000107 [IEA] UniProtKB:P18331|ensembl:ENSRNOP00000019272) /// 0001934 // positive regulation of protein phosphorylation (GO_REF:0000107 [IEA] UniProtKB:P18331|ensembl:ENSRNOP00000019272) /// 0019221 // cytokine-mediated signaling pathway (GO_REF:0000107 [IEA] UniProtKB:P18331|ensembl:ENSRNOP00000019272) /// 0048333 // mesodermal cell differentiation (GO_REF:0000107 [IEA] UniProtKB:Q04998|ensembl:ENSMUSP00000047894) /// 0071372 // cellular response to follicle-stimulating hormone stimulus (GO_REF:0000107 [IEA] UniProtKB:P18331|ensembl:ENSRNOP00000019272) /// 0046880 // regulation of follicle-stimulating hormone secretion (PMID:10932194 [IGI] UniProtKB:Q04999) /// 0042476 // odontogenesis (PMID:10932194 [IGI] UniProtKB:Q04999) /// 0060395 // SMAD protein signal transduction (GO_REF:0000107 [IEA] UniProtKB:P18331|ensembl:ENSRNOP00000019272) /// 0030154 // cell differentiation (PMID:12456957 [TAS]) /// 0030308 // negative regulation of cell growth (PMID:9884026 [IDA]) /// 0045893 // positive regulation of transcription, DNA-templated (PMID:21281489 [IDA]) /// 2000134 // negative regulation of G1/S transition of mitotic cell cycle (PMID:9884026 [IDA]) /// 0007166 // cell surface receptor signaling pathway (PMID:12456957 [TAS]) /// 0030218 // erythrocyte differentiation (PMID:1310063 [NAS]) /// 0071456 // cellular response to hypoxia (GO_REF:0000107 [IEA] UniProtKB:P18331|ensembl:ENSRNOP00000019272) /// 1904385 // cellular response to angiotensin (GO_REF:0000107 [IEA] UniProtKB:P18331|ensembl:ENSRNOP00000019272) /// 0060391 // positive regulation of SMAD protein import into nucleus (PMID:19736306 [IDA]) /// 0006366 // transcription from RNA polymerase II promoter (GO_REF:0000107 [IEA] UniProtKB:Q04998|ensembl:ENSMUSP00000047894) /// 0008584 // male gonad development (PMID:10932194 [IGI] UniProtKB:Q04999) /// 0090650 // cellular response to oxygen-glucose deprivation (GO_REF:0000107 [IEA] UniProtKB:P18331|ensembl:ENSRNOP00000019272) /// 0046882 // negative regulation of follicle-stimulating hormone secretion (PMID:3267209 [NAS]) /// 0045578 // negative regulation of B cell differentiation (PMID:12456957 [TAS]) /// 0001541 // ovarian follicle development (PMID:10932194 [IGI] UniProtKB:Q04999) /// 0045648 // positive regulation of erythrocyte differentiation (PMID:9032295 [IDA]) /// 0071397 // cellular response to cholesterol (GO_REF:0000107 [IEA] UniProtKB:P18331|ensembl:ENSRNOP00000019272) /// 0032967 // positive regulation of collagen biosynthetic process (GO_REF:0000107 [IEA] UniProtKB:P18331|ensembl:ENSRNOP00000019272) /// 0042326 // negative regulation of phosphorylation (PMID:12456957 [TAS])	0043512 // inhibin A complex (PMID:7890768 [IDA]) /// 0005576 // extracellular region (Reactome:R-HSA-1181153 [TAS]) /// 0043509 // activin A complex (PMID:7890768 [IDA]) /// 0005576 // extracellular region (Reactome:R-HSA-1181149 [TAS]) /// 0005576 // extracellular region (PMID:12213882 [IDA]) /// 0005576 // extracellular region (Reactome:R-HSA-1549526 [TAS]) /// 0005576 // extracellular region (Reactome:R-HSA-2473184 [TAS]) /// 0048471 // perinuclear region of cytoplasm (GO_REF:0000107 [IEA] UniProtKB:Q04998|ensembl:ENSMUSP00000047894) /// 0005576 // extracellular region (Reactome:R-HSA-2473186 [TAS]) /// 0005615 // extracellular space (PMID:21873635 [IBA] PANTHER:PTN000218063|UniProtKB:P22004|UniProtKB:P01137|UniProtKB:O14793|RGD:3115|UniProtKB:Q99988|MGI:MGI:98725|RGD:2214|MGI:MGI:88177|UniProtKB:P05111|UniProtKB:Q96S42|RGD:621512|RGD:69051|UniProtKB:P30371|RGD:3851|MGI:MGI:1338027|UniProtKB:O42220|RGD:70491|FB:FBgn0005590|MGI:MGI:103302|RGD:2213|WB:WBGene00000903|UniProtKB:P12643|RGD:2912|RGD:2211|UniProtKB:P08476|RGD:1305979|MGI:MGI:98726|UniProtKB:P61812|UniProtKB:P18075|FB:FBgn0024234|FB:FBgn0000490|UniProtKB:P12644|RGD:2212|RGD:2913|RGD:620743|UniProtKB:O95393|MGI:MGI:95691|MGI:MGI:88180|RGD:62074)	0005125 // cytokine activity (PMID:9884026 [IDA]) /// 0005515 // protein binding (PMID:2575216 [IPI] UniProtKB:P05111) /// 0005179 // hormone activity (PMID:12456957 [TAS]) /// 0005515 // protein binding (PMID:9032295 [IPI] UniProtKB:P27037) /// 0005125 // cytokine activity (PMID:21873635 [IBA] PANTHER:PTN000218063|MGI:MGI:88177|UniProtKB:P12644|UniProtKB:P01137|UniProtKB:P08476) /// 0042802 // identical protein binding (PMID:2575216 [IPI] UniProtKB:P08476) /// 0070699 // type II activin receptor binding (PMID:7890768 [IPI] UniProtKB:P36896) /// 0008083 // growth factor activity (PMID:12324653 [TAS]) /// 0005515 // protein binding (PMID:12697670 [IPI] UniProtKB:O95633) /// 0005515 // protein binding (PMID:16482217 [IPI] UniProtKB:P21674) /// 0070699 // type II activin receptor binding (PMID:7890768 [IPI] UniProtKB:P27038) /// 0044877 // macromolecular complex binding (GO_REF:0000107 [IEA] UniProtKB:P18331|ensembl:ENSRNOP00000019272) /// 0005515 // protein binding (PMID:2575216 [IPI] UniProtKB:P09529) /// 0017046 // peptide hormone binding (PMID:16198295 [IPI] UniProtKB:P19883)	Inhibin beta A chain	INHBA	protein	taxon:9606	20180119	UniProt			192	0.0511681	0.146676	0.377726	291	0.0872383	0.240878	0.643659
SAMD13	sterile alpha motif domain containing 13	1	84298538..84350798	148418	0.249138	1.72642	0.787782	0.000769092	0.0437802	1																	82	0.0522008	0.149636	0.16132	126	0.0902298	0.249138	0.278698
CYP11A1	cytochrome P450 family 11 subfamily A member 1	15	complement(74337762..74367646)	1583	0.284783	1.7327	0.793021	0.000665163	0.0404723	1	CYP11A1	UniProtKB	P05108	CYP11A1	enables	0006700 // C21-steroid hormone biosynthetic process (PMID:21636783 [IDA]) /// 0008203 // cholesterol metabolic process (PMID:18182448 [IMP]) /// 0006700 // C21-steroid hormone biosynthetic process (PMID:21873635 [IBA] PANTHER:PTN001547321|UniProtKB:P00189|RGD:2453|UniProtKB:P05108|RGD:2454|MGI:MGI:88582|UniProtKB:P15538|UniProtKB:P19099|MGI:MGI:88584|ZFIN:ZDB-GENE-010306-1|RGD:69325) /// 0008203 // cholesterol metabolic process (PMID:21636783 [IDA]) /// 0006700 // C21-steroid hormone biosynthetic process (PMID:11502818 [IDA]) /// 0008203 // cholesterol metabolic process (GO_REF:0000024 [ISS] UniProtKB:P00189) /// 0008203 // cholesterol metabolic process (GO_REF:0000041 [IEA] UniPathway:UPA00296) /// 0042359 // vitamin D metabolic process (GO_REF:0000024 [ISS] UniProtKB:P00189) /// 0006700 // C21-steroid hormone biosynthetic process (Reactome:R-HSA-196108 [TAS]) /// 0008203 // cholesterol metabolic process (PMID:21873635 [IBA] PANTHER:PTN001547321|UniProtKB:P05108|UniProtKB:P00189) /// 0006704 // glucocorticoid biosynthetic process (PMID:21873635 [IBA] PANTHER:PTN001547321|RGD:2454|UniProtKB:P15538|MGI:MGI:88583|RGD:2453|ZFIN:ZDB-GENE-130911-1) /// 0071375 // cellular response to peptide hormone stimulus (PMID:21873635 [IBA] PANTHER:PTN001547321|RGD:69325|RGD:2454) /// 0016125 // sterol metabolic process (Reactome:R-HSA-211976 [TAS]) /// 0006700 // C21-steroid hormone biosynthetic process (PMID:18182448 [IDA]) /// 0034650 // cortisol metabolic process (PMID:21873635 [IBA] PANTHER:PTN001547321|UniProtKB:P15538|ZFIN:ZDB-GENE-130911-1|RGD:2453|ZFIN:ZDB-GENE-070828-1)	0005743 // mitochondrial inner membrane (GO_REF:0000024 [ISS] UniProtKB:P14137) /// 0005759 // mitochondrial matrix (Reactome:R-HSA-193065 [TAS]) /// 0005743 // mitochondrial inner membrane (PMID:21873635 [IBA] PANTHER:PTN001547321|RGD:69325) /// 0005759 // mitochondrial matrix (Reactome:R-HSA-5580269 [TAS]) /// 0005759 // mitochondrial matrix (Reactome:R-HSA-193101 [TAS]) /// 0005739 // mitochondrion (GO_REF:0000024 [ISS] UniProtKB:Q9QZ82) /// 0005759 // mitochondrial matrix (Reactome:R-HSA-193054 [TAS])	0008386 // cholesterol monooxygenase (side-chain-cleaving) activity (PMID:11502818 [IDA]) /// 0020037 // heme binding (PMID:21636783 [IDA]) /// 0005506 // iron ion binding (GO_REF:0000002 [IEA] InterPro:IPR001128|InterPro:IPR002401|InterPro:IPR017972|InterPro:IPR036396) /// 0005515 // protein binding (PMID:25464930 [IPI] UniProtKB:Q9NZ94-2) /// 0008386 // cholesterol monooxygenase (side-chain-cleaving) activity (PMID:21636783 [IDA]) /// 0008386 // cholesterol monooxygenase (side-chain-cleaving) activity (Reactome:R-HSA-193054 [TAS]) /// 0008386 // cholesterol monooxygenase (side-chain-cleaving) activity (Reactome:R-HSA-193101 [TAS]) /// 0008386 // cholesterol monooxygenase (side-chain-cleaving) activity (PMID:21873635 [IBA] PANTHER:PTN008611938|UniProtKB:P05108|RGD:69325|MGI:MGI:88582|UniProtKB:P00189) /// 0008386 // cholesterol monooxygenase (side-chain-cleaving) activity (PMID:18182448 [IDA]) /// 0008386 // cholesterol monooxygenase (side-chain-cleaving) activity (Reactome:R-HSA-193065 [TAS]) /// 0008386 // cholesterol monooxygenase (side-chain-cleaving) activity (GO_REF:0000024 [ISS] UniProtKB:P00189)	Cholesterol side-chain cleavage enzyme, mitochondrial	CYP11A1|CYP11A	protein	taxon:9606	20230911	InterPro			83	0.0594535	0.170426	0.163288	128	0.10314	0.284783	0.283122
CCDC184	coiled-coil domain containing 184	12	48183644..48185926	387856	0.286643	1.74011	0.799175	0.000634601	0.0390768	1	CCDC184	UniProtKB	Q52MB2	CCDC184	enables		0005737 // cytoplasm (GO_REF:0000054 [IDA]) /// 0005737 // cytoplasm (PMID:21873635 [IBA] PANTHER:PTN001268379|UniProtKB:Q52MB2)	0005515 // protein binding (PMID:32296183 [IPI] UniProtKB:Q13114) /// 0005515 // protein binding (PMID:32296183 [IPI] UniProtKB:O95872) /// 0005515 // protein binding (PMID:32296183 [IPI] UniProtKB:P30039) /// 0005515 // protein binding (PMID:32296183 [IPI] UniProtKB:P32969) /// 0005515 // protein binding (PMID:25416956 [IPI] UniProtKB:O00463) /// 0005515 // protein binding (PMID:25416956 [IPI] UniProtKB:O75558) /// 0005515 // protein binding (PMID:32296183 [IPI] UniProtKB:O75558) /// 0005515 // protein binding (PMID:25416956 [IPI] UniProtKB:P30039) /// 0005515 // protein binding (PMID:25416956 [IPI] UniProtKB:Q96HA8) /// 0005515 // protein binding (PMID:25416956 [IPI] UniProtKB:P32969) /// 0005515 // protein binding (PMID:32296183 [IPI] UniProtKB:Q49AR9) /// 0005515 // protein binding (PMID:32296183 [IPI] UniProtKB:Q14005-2) /// 0005515 // protein binding (PMID:25416956 [IPI] UniProtKB:O95872) /// 0005515 // protein binding (PMID:32296183 [IPI] UniProtKB:O00463) /// 0005515 // protein binding (PMID:32296183 [IPI] UniProtKB:Q13526) /// 0005515 // protein binding (PMID:25416956 [IPI] UniProtKB:Q96KQ4) /// 0005515 // protein binding (PMID:25416956 [IPI] UniProtKB:Q13526)	Coiled-coil domain-containing protein 184	CCDC184|C12orf68	protein	taxon:9606	20230909	IntAct			82	0.0595862	0.170806	0.16132	127	0.103813	0.286643	0.28091
LOC105369905	- -	12	92557284..92630255	105369905	0.344275	1.76076	0.816198	0.000198533	0.0184262	1																	97	0.070734	0.202762	0.19083	152	0.124686	0.344275	0.336207
DDX11L1	- -	1	11874..14409	100287102	0.583277	1.76592	0.820416	5.76209e-05	0.00785115	1																	119	0.119502	0.342557	0.234111	187	0.211244	0.583277	0.413623
F8A2	coagulation factor VIII associated 2	X	155382095..155383801	474383	0.733526	1.78499	0.835913	8.27622e-06	0.00214145	0.255073																	153	0.148695	0.42624	0.301	243	0.26566	0.733526	0.537489
RNA45SN3	RNA, 45S pre-ribosomal N3	21	8389035..8402343	109910379	0.451436	1.78589	0.836644	2.95086e-10	3.02357e-07	9.09456e-06																	734	0.0914931	0.262269	1.44401	1166	0.163496	0.451436	2.57906
TPD52L1	TPD52 like 1	6	125153773..125264407	7164	0.111913	1.80051	0.848405	0.000490592	0.0342425	1	TPD52L1	UniProtKB	Q16890	TPD52L1	enables	2001235 // positive regulation of apoptotic signaling pathway (PMID:14761963 [IDA]) /// 0043406 // positive regulation of MAP kinase activity (PMID:21873635 [IBA] PANTHER:PTN002712566|UniProtKB:Q16890) /// 0043406 // positive regulation of MAP kinase activity (PMID:14761963 [IDA]) /// 0000086 // G2/M transition of mitotic cell cycle (PMID:16112108 [IDA]) /// 2001235 // positive regulation of apoptotic signaling pathway (PMID:21873635 [IBA] PANTHER:PTN002712566|UniProtKB:Q16890) /// 0046330 // positive regulation of JNK cascade (PMID:14761963 [IDA])	0048471 // perinuclear region of cytoplasm (PMID:16112108 [IDA]) /// 0005737 // cytoplasm (PMID:21873635 [IBA] PANTHER:PTN002320265|UniProtKB:Q9I8F4|UniProtKB:O43399|UniProtKB:Q16890|UniProtKB:P55327) /// 0048471 // perinuclear region of cytoplasm (PMID:12963375 [IDA]) /// 0005737 // cytoplasm (PMID:16112108 [IDA]) /// 0005737 // cytoplasm (PMID:12963375 [IDA])	0042802 // identical protein binding (PMID:9484778 [IPI] UniProtKB:Q16890) /// 0042803 // protein homodimerization activity (PMID:9484778 [IDA]) /// 0005515 // protein binding (PMID:14761963 [IPI] UniProtKB:Q99683) /// 0005515 // protein binding (PMID:9484778 [IPI] UniProtKB:Q62393) /// 0005515 // protein binding (PMID:12963375 [IPI] UniProtKB:P31946) /// 0005515 // protein binding (PMID:9484778 [IPI] UniProtKB:Q16890) /// 0005515 // protein binding (PMID:12963375 [IPI] UniProtKB:P63104) /// 0005515 // protein binding (PMID:9484778 [IPI] UniProtKB:P55327) /// 0005515 // protein binding (PMID:12963375 [IPI] UniProtKB:Q969L2) /// 0005515 // protein binding (PMID:9484778 [IPI] UniProtKB:O43399-2) /// 0005515 // protein binding (PMID:9484778 [IPI] UniProtKB:O43399-1)	Tumor protein D53	TPD52L1	protein	taxon:9606	20060116	UniProt			73	0.0224809	0.0644424	0.143615	117	0.0405315	0.111913	0.258791
SEMA6B	semaphorin 6B	19	complement(4542593..4559684)	10501	2.09741	1.81635	0.861045	1.95881e-11	2.95158e-08	6.03706e-07	SEMA6B	UniProtKB	Q9H3T3	SEMA6B	enables	0071526 // semaphorin-plexin signaling pathway (PMID:21873635 [IBA] PANTHER:PTN000112368|MGI:MGI:1340034|MGI:MGI:1096347|MGI:MGI:1203727|MGI:MGI:107556|MGI:MGI:107560|UniProtKB:Q92854|MGI:MGI:109252|MGI:MGI:107557|FB:FBgn0011259|UniProtKB:O15041|MGI:MGI:107558|MGI:MGI:109244) /// 0048843 // negative regulation of axon extension involved in axon guidance (PMID:21873635 [IBA] PANTHER:PTN000867340|MGI:MGI:1096347|RGD:1308650|MGI:MGI:107558) /// 0001755 // neural crest cell migration (PMID:21873635 [IBA] PANTHER:PTN000867340|MGI:MGI:107557|ZFIN:ZDB-GENE-050513-4|ZFIN:ZDB-GENE-990715-2|ZFIN:ZDB-GENE-050513-3|MGI:MGI:107558|MGI:MGI:1096347|ZFIN:ZDB-GENE-030131-7864|ZFIN:ZDB-GENE-050513-1) /// 0021766 // hippocampus development (GO_REF:0000024 [ISS] UniProtKB:O54951) /// 0007411 // axon guidance (PMID:21873635 [IBA] PANTHER:PTN000112368|ZFIN:ZDB-GENE-990715-2|MGI:MGI:107557|FB:FBgn0264273|MGI:MGI:107558|FB:FBgn0011259|MGI:MGI:1203727|MGI:MGI:1096347|MGI:MGI:1202889|ZFIN:ZDB-GENE-991209-3|UniProtKB:Q90607|MGI:MGI:107556|UniProtKB:Q13275|ZFIN:ZDB-GENE-991209-6|RGD:3657|WB:WBGene00003111|RGD:3659|FB:FBgn0011260|RGD:3658) /// 0007411 // axon guidance (GO_REF:0000024 [ISS] UniProtKB:O54951) /// 0050919 // negative chemotaxis (PMID:21873635 [IBA] PANTHER:PTN000744245|MGI:MGI:1096347|MGI:MGI:107558|FB:FBgn0011260|ZFIN:ZDB-GENE-040724-119) /// 0007417 // central nervous system development (PMID:32169168 [IMP]) /// 0030335 // positive regulation of cell migration (PMID:21873635 [IBA] PANTHER:PTN000867340|UniProtKB:Q92854|MGI:MGI:107556|MGI:MGI:1203727|MGI:MGI:107558|MGI:MGI:109244|MGI:MGI:2387661|MGI:MGI:107557)	0005886 // plasma membrane (GO_REF:0000044 [IEA] UniProtKB-SubCell:SL-0039)	0045499 // chemorepellent activity (PMID:21873635 [IBA] PANTHER:PTN000867340|MGI:MGI:107558|ZFIN:ZDB-GENE-040724-119|UniProtKB:Q13275|MGI:MGI:1096347) /// 0030215 // semaphorin receptor binding (PMID:21873635 [IBA] PANTHER:PTN000112368|WB:WBGene00004889|MGI:MGI:1338032|MGI:MGI:1340034|WB:WBGene00003111|UniProtKB:O15041|MGI:MGI:109244|MGI:MGI:107558|MGI:MGI:107557|MGI:MGI:2387661|MGI:MGI:107556|UniProtKB:Q92854|MGI:MGI:1202889|MGI:MGI:1203727) /// 0005515 // protein binding (PMID:32302524 [IPI] UniProtKB:Q46342-PRO_0000451198)	Semaphorin-6B	SEMA6B|SEMAN|SEMAZ|UNQ1907/PRO4353	protein	taxon:9606	20200818	UniProt			973	0.417963	1.19811	1.9142	1572	0.759616	2.09741	3.47709
LINC00200	long intergenic non-protein coding RNA 200	10	1159768..1164672	399706	0.218052	1.83638	0.876863	0.000651661	0.03984	1																	63	0.0429396	0.123088	0.123941	103	0.0789715	0.218052	0.227824
ANXA8	annexin A8	10	complement(47467993..47991796)	653145	0.200848	1.8397	0.87947	1.10185e-05	0.00254373	0.339589	ANXA8	UniProtKB	P13928	ANXA8	enables	0007032 // endosome organization (PMID:18923148 [IMP]) /// 0016197 // endosomal transport (PMID:18923148 [IMP]) /// 0016197 // endosomal transport (PMID:21873635 [IBA] PANTHER:PTN000052776|UniProtKB:P13928) /// 1900004 // negative regulation of serine-type endopeptidase activity (PMID:21873635 [IBA] PANTHER:PTN000052776|UniProtKB:P13928) /// 0007032 // endosome organization (PMID:21873635 [IBA] PANTHER:PTN000052776|UniProtKB:P13928) /// 1900138 // negative regulation of phospholipase A2 activity (PMID:2530088 [IDA]) /// 1900138 // negative regulation of phospholipase A2 activity (PMID:21873635 [IBA] PANTHER:PTN000052776|UniProtKB:P13928) /// 0007596 // blood coagulation (GO_REF:0000043 [IEA] UniProtKB-KW:KW-0094) /// 1900004 // negative regulation of serine-type endopeptidase activity (PMID:2530088 [IDA])	0005829 // cytosol (PMID:18923148 [IDA]) /// 0062023 /// 0005886 // plasma membrane (PMID:18923148 [IDA]) /// 0042383 // sarcolemma (PMID:21873635 [IBA] PANTHER:PTN008500368|RGD:621172|RGD:2120) /// 0031902 // late endosome membrane (PMID:18923148 [IDA]) /// 0005737 // cytoplasm (PMID:21873635 [IBA] PANTHER:PTN000052507|MGI:MGI:88246|RGD:2118|ZFIN:ZDB-GENE-030131-9076|dictyBase:DDB_G0284261|UniProtKB:P50995|UniProtKB:O76027|MGI:MGI:96819|UniProtKB:P46193|UniProtKB:Q29471|UniProtKB:P04272|RGD:621170|UniProtKB:P19619|RGD:2120|UniProtKB:P12429|MGI:MGI:108481|MGI:MGI:88031|dictyBase:DDB_G0269160|UniProtKB:D2D2Z9|UniProtKB:P09525|UniProtKB:P13214|UniProtKB:P08133|UniProtKB:P20072|UniProtKB:P79134|UniProtKB:P20073|MGI:MGI:88255|UniProtKB:P13928|FB:FBgn0000083|UniProtKB:P07355|UniProtKB:P04083)	0043325 // phosphatidylinositol-3,4-bisphosphate binding (PMID:16638567 [IDA]) /// 0005546 // phosphatidylinositol-4,5-bisphosphate binding (PMID:16638567 [IDA]) /// 0005515 // protein binding (PMID:32814053 [IPI] UniProtKB:O14901) /// 0005544 // calcium-dependent phospholipid binding (PMID:16638567 [IDA]) /// 0005515 // protein binding (PMID:32814053 [IPI] UniProtKB:Q01658) /// 0005515 // protein binding (PMID:32814053 [IPI] UniProtKB:P54253) /// 0005515 // protein binding (PMID:32814053 [IPI] UniProtKB:O76024) /// 0005515 // protein binding (PMID:32814053 [IPI] UniProtKB:Q96A83-2) /// 0005515 // protein binding (PMID:32814053 [IPI] UniProtKB:O14645) /// 0005515 // protein binding (PMID:32814053 [IPI] UniProtKB:Q00403) /// 0005509 // calcium ion binding (PMID:21873635 [IBA] PANTHER:PTN000052507|MGI:MGI:108481|UniProtKB:P09525|UniProtKB:D2D2Z9|TAIR:locus:2200281|UniProtKB:P04083|UniProtKB:P13928|UniProtKB:P19619|UniProtKB:P27216|UniProtKB:P93157) /// 0005544 // calcium-dependent phospholipid binding (PMID:2530088 [IDA]) /// 0005515 // protein binding (PMID:32814053 [IPI] UniProtKB:Q13148) /// 0051015 // actin filament binding (PMID:16638567 [IDA]) /// 0005515 // protein binding (PMID:32814053 [IPI] UniProtKB:P46379-2) /// 0005547 // phosphatidylinositol-3,4,5-trisphosphate binding (PMID:16638567 [IDA]) /// 0005509 // calcium ion binding (PMID:15644210 [IDA]) /// 0005515 // protein binding (PMID:32814053 [IPI] UniProtKB:P07196) /// 0005515 // protein binding (PMID:32814053 [IPI] UniProtKB:P00441) /// 0005515 // protein binding (PMID:32814053 [IPI] UniProtKB:Q9Y3C5) /// 0005515 // protein binding (PMID:32814053 [IPI] UniProtKB:P04792) /// 0005515 // protein binding (PMID:32814053 [IPI] UniProtKB:O43933) /// 0005515 // protein binding (PMID:32814053 [IPI] UniProtKB:O60333-2) /// 0005515 // protein binding (PMID:32814053 [IPI] UniProtKB:P60891) /// 0005515 // protein binding (PMID:32814053 [IPI] UniProtKB:Q9Y5Q9)	Annexin A8	ANXA8|ANX8	protein	taxon:9606	20130903	UniProt			124	0.0394992	0.113226	0.243948	203	0.0727409	0.200848	0.449013
ADAMTS2	ADAM metallopeptidase with thrombospondin type 1 motif 2	5	complement(179110853..179345461)	9509	1.27564	1.87624	0.907848	3.02742e-14	5.96541e-11	9.3305e-10	ADAMTS2	UniProtKB	O95450	ADAMTS2	enables	0016485 // protein processing (GO_REF:0000107 [IEA] UniProtKB:Q8C9W3|ensembl:ENSMUSP00000040171) /// 0030199 // collagen fibril organization (Reactome:R-HSA-1650814 [TAS]) /// 0030198 // extracellular matrix organization (PMID:21873635 [IBA] PANTHER:PTN000347317|MGI:MGI:1347346|MGI:MGI:2449569|FB:FBgn0286071|WB:WBGene00000083|MGI:MGI:2660628|MGI:MGI:2179942|MGI:MGI:1346321|MGI:MGI:1916320|FB:FBgn0003137|MGI:MGI:1347356|MGI:MGI:1925044|MGI:MGI:2672033|MGI:MGI:2389008|UniProtKB:E7FFX0|MGI:MGI:2146046) /// 0007283 // spermatogenesis (GO_REF:0000107 [IEA] UniProtKB:Q8C9W3|ensembl:ENSMUSP00000040171) /// 0043588 // skin development (GO_REF:0000107 [IEA] UniProtKB:Q8C9W3|ensembl:ENSMUSP00000040171) /// 0006508 // proteolysis (PMID:21873635 [IBA] PANTHER:PTN000347317|UniProtKB:P79331|MGI:MGI:1347356|MGI:MGI:1339949|UniProtKB:P58397|UniProtKB:Q9P2N4|MGI:MGI:1916320|MGI:MGI:2685556|UniProtKB:Q76LX8|MGI:MGI:3045353|ZFIN:ZDB-GENE-110223-1|MGI:MGI:1347346|UniProtKB:Q9UKP4|MGI:MGI:2660628|ZFIN:ZDB-GENE-070814-7|UniProtKB:F1RDA9|UniProtKB:O15072) /// 0030324 // lung development (GO_REF:0000107 [IEA] UniProtKB:Q8C9W3|ensembl:ENSMUSP00000040171) /// 0030574 // collagen catabolic process (GO_REF:0000043 [IEA] UniProtKB-KW:KW-0177)	0062023 /// 0031012 // extracellular matrix (PMID:21873635 [IBA] PANTHER:PTN000347317|MGI:MGI:109249|FB:FBgn0032252|RGD:621241|UniProtKB:Q6ZMP0|MGI:MGI:1925044|MGI:MGI:1347356|FB:FBgn0003137|UniProtKB:Q9H324|MGI:MGI:1913798|WB:WBGene00003242|UniProtKB:Q9P2N4|MGI:MGI:2672033|MGI:MGI:2386139|MGI:MGI:2389008|UniProtKB:Q6ZMM2) /// 0005576 // extracellular region (Reactome:R-HSA-2002428 [TAS])	0008237 // metallopeptidase activity (PMID:10417273 [TAS]) /// 0008270 // zinc ion binding (GO_REF:0000002 [IEA] InterPro:IPR013275) /// 0004222 // metalloendopeptidase activity (Reactome:R-HSA-2002428 [TAS]) /// 0004222 // metalloendopeptidase activity (PMID:21873635 [IBA] PANTHER:PTN000347317|MGI:MGI:109249|MGI:MGI:1339949|UniProtKB:Q9UKP4|UniProtKB:Q9UHI8|UniProtKB:Q9UNA0|UniProtKB:P58397|MGI:MGI:2660628)	A disintegrin and metalloproteinase with thrombospondin motifs 2	ADAMTS2|PCINP|PCPNI	protein	taxon:9606	20220504	Reactome			2618	0.2461	0.705456	5.15045	4369	0.461998	1.27564	9.66374
FAM225B	family with sequence similarity 225 member B	9	complement(113104723..113111677)	100128385	0.321273	1.91023	0.933746	3.22162e-08	2.08496e-05	0.000992902																	213	0.0608612	0.174461	0.41904	362	0.116355	0.321273	0.800703
LOC124903563	uncharacterized LOC124903563	15	99791556..99796965	124903563	0.113532	1.92256	0.943031	0.000323572	0.0256313	1																	59	0.0213523	0.0612073	0.116072	101	0.0411179	0.113532	0.223401
DGKI	diacylglycerol kinase iota	7	complement(137381037..137846974)	9162	0.0324474	1.95373	0.966232	0.000559328	0.0365504	1	DGKI	UniProtKB	O75912	DGKI	enables	0035556 // intracellular signal transduction (PMID:21873635 [IBA] PANTHER:PTN000135279|UniProtKB:Q5KSL6|UniProtKB:P52824|UniProtKB:Q13574|MGI:MGI:2443430|MGI:MGI:1278339) /// 0046834 // lipid phosphorylation (PMID:21873635 [IBA] PANTHER:PTN000135279|MGI:MGI:2444188|UniProtKB:Q16760|UniProtKB:Q13574|UniProtKB:P49619|UniProtKB:Q9Y6T7|WB:WBGene00000958|MGI:MGI:2138334|MGI:MGI:105060|UniProtKB:O75912|UniProtKB:P52824|UniProtKB:P23743|RGD:735049|RGD:2488|MGI:MGI:1278339) /// 0051966 // regulation of synaptic transmission, glutamatergic (PMID:21873635 [IBA] PANTHER:PTN001343969|MGI:MGI:2443430) /// 0030168 // platelet activation (Reactome:R-HSA-76002 [TAS]) /// 0046834 // lipid phosphorylation (PMID:9830018 [IDA]) /// 0007205 // protein kinase C-activating G-protein coupled receptor signaling pathway (GO_REF:0000002 [IEA] InterPro:IPR000756) /// 0046339 // diacylglycerol metabolic process (PMID:21873635 [IBA] PANTHER:PTN000135279|UniProtKB:P49619|MGI:MGI:2444188|UniProtKB:Q16760|UniProtKB:P23743|RGD:735049|MGI:MGI:105060|UniProtKB:P52824|UniProtKB:Q13574|UniProtKB:Q5KSL6|RGD:2488|MGI:MGI:1278339|MGI:MGI:2138334)	0005634 // nucleus (PMID:9830018 [IDA]) /// 0005737 // cytoplasm (PMID:9830018 [IDA]) /// 0014069 // postsynaptic density (GO_REF:0000044 [IEA] UniProtKB-SubCell:SL-0297) /// 0032991 // macromolecular complex (PMID:21119615 [IDA]) /// 0030424 // axon (GO_REF:0000044 [IEA] UniProtKB-SubCell:SL-0279) /// 0097060 // synaptic membrane (GO_REF:0000044 [IEA] UniProtKB-SubCell:SL-0531) /// 0045202 // synapse (PMID:21119615 [IDA]) /// 0030672 // synaptic vesicle membrane (GO_REF:0000044 [IEA] UniProtKB-SubCell:SL-0260) /// 0005634 // nucleus (PMID:21873635 [IBA] PANTHER:PTN001343969|UniProtKB:Q13574|UniProtKB:O75912) /// 0005829 // cytosol (GO_REF:0000044 [IEA] UniProtKB-SubCell:SL-0091) /// 0005886 // plasma membrane (Reactome:R-HSA-426240 [TAS]) /// 0043197 // dendritic spine (PMID:21119615 [IDA])	0004143 // diacylglycerol kinase activity (PMID:9830018 [IDA]) /// 0005515 // protein binding (PMID:17986458 [IPI] UniProtKB:P40337-3) /// 0004143 // diacylglycerol kinase activity (Reactome:R-HSA-426240 [TAS]) /// 0004143 // diacylglycerol kinase activity (PMID:21873635 [IBA] PANTHER:PTN000135279|WB:WBGene00000958|MGI:MGI:2444188|UniProtKB:Q16760|RGD:70929|UniProtKB:P23743|MGI:MGI:2442474|UniProtKB:O75912|RGD:2499|MGI:MGI:2443430|FB:FBgn0085390|UniProtKB:Q5KSL6|RGD:2488|MGI:MGI:1278339|MGI:MGI:2138334|UniProtKB:Q86XP1|RGD:2320722|MGI:MGI:102952|UniProtKB:P49619|RGD:735049|UniProtKB:P52824|MGI:MGI:105060|UniProtKB:Q9Y6T7|UniProtKB:Q13574) /// 0046872 // metal ion binding (GO_REF:0000043 [IEA] UniProtKB-KW:KW-0479) /// 0005524 // ATP binding (GO_REF:0000043 [IEA] UniProtKB-KW:KW-0067)	Diacylglycerol kinase iota	DGKI	protein	taxon:9606	20160721	BHF-UCL	has_input(CHEBI:52333)|has_input(CHEBI:75728)|part_of(GO:0046834)		50	0.00600379	0.0172101	0.0983661	87	0.0117514	0.0324474	0.192434
DUXAP8	double homeobox A pseudogene 8	22	15784954..15827434	503637	0.261675	2.00277	1.00199	0.000108979	0.0122978	1																	60	0.0472416	0.13542	0.118039	107	0.0947705	0.261675	0.236672
LOC124909350	uncharacterized LOC124909350	3	17774545..17782055	124909350	0.400402	2.00652	1.00469	0.000447098	0.0323527	1																	47	0.072129	0.206761	0.0924641	84	0.145013	0.400402	0.185799
GIRGL	- -	7	20217577..20221700	100506098	0.698787	2.0181	1.013	5.85117e-05	0.00788861	1																	64	0.125205	0.358905	0.125909	115	0.253079	0.698787	0.254367
LOC105370948	- -	15	85219705..85226861	105370948	0.471308	2.05214	1.03713	1.27089e-06	0.000478752	0.0391689																	98	0.0830755	0.238139	0.192798	179	0.170693	0.471308	0.395928
EEF1A2	eukaryotic translation elongation factor 1 alpha 2	20	complement(63488014..63499083)	1917	1.0695	2.05773	1.04106	9.82743e-10	8.99069e-07	3.02881e-05	EEF1A2	UniProtKB	Q05639	EEF1A2	NOT|located_in	0006414 // translational elongation (PMID:21873635 [IBA] PANTHER:PTN000562490|SGD:S000000322|UniProtKB:P68104|dictyBase:DDB_G0269136|PomBase:SPAC23A1.10|PomBase:SPBC839.15c|MGI:MGI:1096317|dictyBase:DDB_G0269134|PomBase:SPCC794.09c) /// 0043065 // positive regulation of apoptotic process (GO_REF:0000107 [IEA] UniProtKB:P62631|ensembl:ENSMUSP00000054556) /// 0006412 // translation (PMID:21873635 [IBA] PANTHER:PTN000561878|MGI:MGI:1096317|UniProtKB:Q8IYD1|dictyBase:DDB_G0269134|PomBase:SPCC794.09c|UniProtKB:Q9Y450|SGD:S000002579|CGD:CAL0000176993|PomBase:SPCC584.04|UniProtKB:P68104|FB:FBgn0020443|PomBase:SPAC23A1.10|dictyBase:DDB_G0269136|PomBase:SPBC839.15c|UniProtKB:P15170|SGD:S000000322) /// 1904714 // regulation of chaperone-mediated autophagy (PMID:20797626 [NAS]) /// 0090218 // positive regulation of lipid kinase activity (PMID:17088255 [IDA])	0045202 // synapse (GO_REF:0000107 [IEA] UniProtKB:P62631|ensembl:ENSMUSP00000054556) /// 0005737 // cytoplasm (PMID:12426392 [IDA]) /// 0005853 // eukaryotic translation elongation factor 1 complex (GO_REF:0000107 [IEA] UniProtKB:P62631|ensembl:ENSMUSP00000054556) /// 0005634 // nucleus (PMID:12426392 [IDA]) /// 0098574 // cytoplasmic side of lysosomal membrane (PMID:20797626 [NAS])	0005515 // protein binding (PMID:31515488 [IPI] UniProtKB:Q969K4) /// 0005515 // protein binding (PMID:19559761 [IPI] UniProtKB:Q5S007) /// 0005515 // protein binding (PMID:31046837 [IPI] UniProtKB:Q5S007) /// 0005515 // protein binding (PMID:32296183 [IPI] UniProtKB:Q969K4) /// 0005525 // GTP binding (GO_REF:0000043 [IEA] UniProtKB-KW:KW-0342) /// 0005515 // protein binding (PMID:32814053 [IPI] UniProtKB:P42858) /// 0005515 // protein binding (PMID:28514442 [IPI] UniProtKB:Q969K4) /// 0005515 // protein binding (PMID:25416956 [IPI] UniProtKB:Q969K4) /// 0005515 // protein binding (PMID:28514442 [IPI] UniProtKB:Q14166) /// 0003746 // translation elongation factor activity (PMID:21873635 [IBA] PANTHER:PTN000562490|SGD:S000000322|dictyBase:DDB_G0269136|MGI:MGI:1096317|dictyBase:DDB_G0269134|UniProtKB:P68104) /// 0005515 // protein binding (PMID:18448518 [IPI] UniProtKB:P59595) /// 0005515 // protein binding (PMID:32296183 [IPI] UniProtKB:Q14166) /// 0008135 // translation factor activity, RNA binding (PMID:8812466 [NAS]) /// 0019901 // protein kinase binding (PMID:17088255 [IPI] UniProtKB:Q9UBF8) /// 0003924 // GTPase activity (PMID:21873635 [IBA] PANTHER:PTN000561878|UniProtKB:Q8IYD1|PomBase:SPCC584.04|UniProtKB:P68104|WB:WBGene00001168|SGD:S000001792|UniProtKB:P15170)	Elongation factor 1-alpha 2	EEF1A2|EEF1AL|STN	protein	taxon:9606	20150108	UniProt			201	0.188072	0.539117	0.395432	368	0.38734	1.0695	0.813974
LOC107984850	- -	1	860182..868202	107984850	0.155192	2.12939	1.09044	0.000382922	0.0290205	1																	39	0.0263328	0.0754841	0.0767256	74	0.0562057	0.155192	0.16368
LOC107986436	uncharacterized LOC107986436	5	99046441..99059986	107986436	0.177137	2.2426	1.16517	0.000939465	0.0496944	1																	28	0.0285151	0.0817397	0.055085	56	0.0641536	0.177137	0.123866
LOC118567325	uncharacterized LOC118567325	11	complement(125625137..125625894)	118567325	1.52273	2.26733	1.181	5.5128e-09	4.15341e-06	0.000169905																	111	0.242936	0.696385	0.218373	224	0.551484	1.52273	0.495463
TMSB15A	thymosin beta 15A	X	complement(102513682..102516739)	11013	0.422627	2.33133	1.22115	0.000917872	0.0489124	1	TMSB15A	UniProtKB	P0CG34	TMSB15A	involved_in	0007015 // actin filament organization (GO_REF:0000002 [IEA] InterPro:IPR001152) /// 0030334 // regulation of cell migration (PMID:21873635 [IBA] PANTHER:PTN002280337|UniProtKB:P62326|UniProtKB:P62328|UniProtKB:P0CG35|MGI:MGI:99510) /// 0042989 // sequestering of actin monomers (PMID:21873635 [IBA] PANTHER:PTN002280337|UniProtKB:P62328|UniProtKB:P62326|MGI:MGI:3843061)	0005856 // cytoskeleton (GO_REF:0000044 [IEA] UniProtKB-SubCell:SL-0090) /// 0005737 // cytoplasm (PMID:21873635 [IBA] PANTHER:PTN002280337|UniProtKB:P62328|MGI:MGI:99510|UniProtKB:Q95274)	0003785 // actin monomer binding (PMID:21873635 [IBA] PANTHER:PTN002280337|UniProtKB:P62326|MGI:MGI:3843061|UniProtKB:P62328)	Thymosin beta-15A	TMSB15A|TMSL8|TMSNB	protein	taxon:9606	20230911	InterPro			25	0.0654167	0.18752	0.0491831	52	0.153062	0.422627	0.115018
ZNF816-ZNF321P	ZNF816-ZNF321P readthrough	19	complement(52927135..52962881)	100529240	0.106945	2.37118	1.24561	0.000561684	0.0366109	1																	26	0.0162767	0.0466577	0.0511504	55	0.0387321	0.106945	0.121654
CRMP1	collapsin response mediator protein 1	4	complement(5820764..5893086)	1400	0.0596032	2.39715	1.26132	0.000239945	0.0210494	1	CRMP1	UniProtKB	Q14194	CRMP1	enables	1904530 // negative regulation of actin filament binding (PMID:25358863 [IDA]) /// 1904530 // negative regulation of actin filament binding (PMID:25358863 [IMP]) /// 0006208 // pyrimidine nucleobase catabolic process (PMID:21873635 [IBA] PANTHER:PTN002616339|PANTHER:PTN000182450) /// 0006139 // nucleobase-containing compound metabolic process (PMID:8973361 [TAS]) /// 0007399 // nervous system development (PMID:8973361 [TAS]) /// 0010977 // negative regulation of neuron projection development (PMID:25358863 [IGI] UniProtKB:Q8BTM8)	0030426 // growth cone (GO_REF:0000044 [IEA] UniProtKB-SubCell:SL-0288) /// 0005829 // cytosol (Reactome:R-HSA-399947 [TAS]) /// 0005829 // cytosol (GO_REF:0000052 [IDA]) /// 0005829 // cytosol (Reactome:R-HSA-399944 [TAS]) /// 0043204 // perikaryon (GO_REF:0000044 [IEA] UniProtKB-SubCell:SL-0197) /// 0005829 // cytosol (PMID:21873635 [IBA] PANTHER:PTN000182670|UniProtKB:Q14194|RGD:2410|MGI:MGI:1928679|ZFIN:ZDB-GENE-031105-1|UniProtKB:Q16555|RGD:68376) /// 0005829 // cytosol (Reactome:R-HSA-399951 [TAS]) /// 0030496 // midbody (PMID:19799413 [IDA]) /// 0005819 // spindle (GO_REF:0000044 [IEA] UniProtKB-SubCell:SL-0251) /// 0005813 // centrosome (GO_REF:0000052 [IDA])	0005515 // protein binding (PMID:32296183 [IPI] UniProtKB:Q9Y2T2) /// 0005515 // protein binding (PMID:32814053 [IPI] UniProtKB:P23560-2) /// 0005515 // protein binding (PMID:21900206 [IPI] UniProtKB:P08670) /// 0005515 // protein binding (PMID:15383276 [IPI] UniProtKB:P08670) /// 0005515 // protein binding (PMID:32296183 [IPI] UniProtKB:P63244) /// 0016812 // hydrolase activity, acting on carbon-nitrogen (but not peptide) bonds, in cyclic amides (PMID:21873635 [IBA] PANTHER:PTN000182670|UniProtKB:Q14117|WB:WBGene00000964|TAIR:locus:2177048|MGI:MGI:1928679|dictyBase:DDB_G0269246|UniProtKB:Q46806|FB:FBgn0023023|WB:WBGene00000963|RGD:68376) /// 0005515 // protein binding (PMID:32814053 [IPI] UniProtKB:P07900) /// 0005515 // protein binding (PMID:32814053 [IPI] UniProtKB:P42858) /// 0004157 // dihydropyrimidinase activity (PMID:21873635 [IBA] PANTHER:PTN002616339|PANTHER:PTN000182450) /// 0005515 // protein binding (PMID:25416956 [IPI] UniProtKB:Q14195-2) /// 0005515 // protein binding (PMID:16169070 [IPI] UniProtKB:O15169) /// 0005515 // protein binding (PMID:32814053 [IPI] UniProtKB:P04406) /// 0005515 // protein binding (PMID:32814053 [IPI] UniProtKB:P02511) /// 0005515 // protein binding (PMID:24722188 [IPI] UniProtKB:Q16555) /// 0005515 // protein binding (PMID:32296183 [IPI] UniProtKB:Q16555) /// 0005515 // protein binding (PMID:25416956 [IPI] UniProtKB:Q9Y2T2) /// 0042802 // identical protein binding (PMID:25416956 [IPI] UniProtKB:Q14194) /// 0005515 // protein binding (PMID:32296183 [IPI] UniProtKB:Q14195-2) /// 0005515 // protein binding (PMID:21900206 [IPI] UniProtKB:Q16555) /// 0031005 // filamin binding (PMID:25358863 [IPI] UniProtKB:P21333) /// 0005515 // protein binding (PMID:15383276 [IPI] UniProtKB:P42858) /// 0042802 // identical protein binding (PMID:24722188 [IPI] UniProtKB:Q14194)	Dihydropyrimidinase-related protein 1	CRMP1|DPYSL1|ULIP3	protein	taxon:9606	20230909	IntAct			29	0.00897575	0.0257294	0.0570523	62	0.0215864	0.0596032	0.137137
LOC100506974	- -	17	complement(13790327..13898625)	100506974	0.116044	2.42791	1.27972	0.000602598	0.0377412	1																	24	0.0172435	0.0494292	0.0472157	52	0.0420275	0.116044	0.115018
LOC124903814	uncharacterized LOC124903814	1	complement(177308..180105)	124903814	0.970072	2.46009	1.29871	8.16201e-16	2.32309e-12	2.51553e-11																	233	0.142687	0.409018	0.458386	510	0.35133	0.970072	1.12806
NXF3	nuclear RNA export factor 3	X	complement(103075810..103093143)	56000	0.297682	2.48715	1.3145	9.82201e-07	0.000393126	0.0302714	NXF3	UniProtKB	Q9H4D5	NXF3	enables	0006406 // mRNA export from nucleus (GO_REF:0000114 [ISS] ComplexPortal:CPX-725) /// 0016973 // poly(A)+ mRNA export from nucleus (PMID:21873635 [IBA] PANTHER:PTN000070434|MGI:MGI:1858330|MGI:MGI:2685230|PomBase:SPBC1921.03c|SGD:S000006090|FB:FBgn0003321|MGI:MGI:1933192) /// 0006406 // mRNA export from nucleus (PMID:11545741 [IDA])	0005737 // cytoplasm (PMID:11545741 [IDA]) /// 0042272 // nuclear RNA export factor complex (GO_REF:0000114 [ISS] ComplexPortal:CPX-725) /// 0042272 // nuclear RNA export factor complex (PMID:25416956 [IPI]) /// 0005634 // nucleus (PMID:21873635 [IBA] PANTHER:PTN000070434|UniProtKB:Q5B9P3|PomBase:SPBC1921.03c|UniProtKB:Q9UBU9|MGI:MGI:1933192|FB:FBgn0003321|SGD:S000006090|UniProtKB:Q9H1B4|UniProtKB:Q9H4D5|MGI:MGI:1858330|UniProtKB:Q9GZY0|WB:WBGene00003834|FB:FBgn0036640) /// 0005634 // nucleus (GO_REF:0000114 [ISS] ComplexPortal:CPX-725) /// 0005634 // nucleus (PMID:11545741 [IDA]) /// 0042272 // nuclear RNA export factor complex (PMID:11545741 [IDA]) /// 0005654 // nucleoplasm (GO_REF:0000052 [IDA])	0005515 // protein binding (PMID:25416956 [IPI] UniProtKB:P12757) /// 0005515 // protein binding (PMID:31515488 [IPI] UniProtKB:Q9NPJ8) /// 0005515 // protein binding (PMID:11545741 [IPI] UniProtKB:P35658) /// 0005515 // protein binding (PMID:11545741 [IPI] UniProtKB:P52594) /// 0005515 // protein binding (PMID:32296183 [IPI] UniProtKB:Q9NPJ8-3) /// 0005515 // protein binding (PMID:19060904 [IPI] UniProtKB:Q9UKK6) /// 0005515 // protein binding (PMID:21516116 [IPI] UniProtKB:Q9NPJ8) /// 0005515 // protein binding (PMID:32296183 [IPI] UniProtKB:Q9UKK6) /// 0005515 // protein binding (PMID:25416956 [IPI] UniProtKB:Q9UKK6) /// 0005515 // protein binding (PMID:11545741 [IPI] UniProtKB:O14980) /// 0005515 // protein binding (PMID:16189514 [IPI] UniProtKB:Q9NPJ8) /// 0005515 // protein binding (PMID:31515488 [IPI] UniProtKB:Q9UKK6) /// 0005515 // protein binding (PMID:16189514 [IPI] UniProtKB:Q9UKK6) /// 0003723 // RNA binding (PMID:21873635 [IBA] PANTHER:PTN000070434|SGD:S000006090|MGI:MGI:2159343|FB:FBgn0036640|MGI:MGI:1933192|MGI:MGI:1858330|UniProtKB:Q9H1B4|MGI:MGI:2685230) /// 0005515 // protein binding (PMID:25416956 [IPI] UniProtKB:Q9NPJ8)	Nuclear RNA export factor 3	NXF3|TAPL3	protein	taxon:9606	20031127	UniProt			51	0.0432553	0.123993	0.100333	113	0.107811	0.297682	0.249943
TCERG1L	transcription elongation regulator 1 like	10	complement(131092391..131311721)	256536	0.0715887	2.51935	1.33305	0.000942829	0.0496944	1	TCERG1L	UniProtKB	Q5VWI1	TCERG1L	involved_in	0006355 // regulation of transcription, DNA-templated (GO_REF:0000108 [IEA] GO:0003712)	0005634 // nucleus (PMID:21873635 [IBA] PANTHER:PTN000395073|UniProtKB:O14776|WB:WBGene00022855)	0003712 // transcription cofactor activity (PMID:21873635 [IBA] PANTHER:PTN000395073|UniProtKB:O14776) /// 0070063 // RNA polymerase binding (PMID:21873635 [IBA] PANTHER:PTN000395073|TAIR:locus:2092296)	Transcription elongation regulator 1-like protein	TCERG1L	protein	taxon:9606	20230913	GOC			20	0.0102437	0.029364	0.0393464	45	0.0259272	0.0715887	0.0995349
IL26	interleukin 26	12	complement(68201349..68225810)	55801	0.261023	2.52107	1.33403	0.000324194	0.0256313	1	IL26	UniProtKB	Q9NPH9	IL26	enables	0001819 // positive regulation of cytokine production (PMID:18483078 [IDA]) /// 0045944 // positive regulation of transcription from RNA polymerase II promoter (PMID:18483078 [IDA]) /// 0046427 // positive regulation of JAK-STAT cascade (PMID:18483078 [IDA]) /// 0050680 // negative regulation of epithelial cell proliferation (PMID:18483078 [IDA]) /// 0051897 // positive regulation of protein kinase B signaling (PMID:18483078 [IDA]) /// 0032874 // positive regulation of stress-activated MAPK cascade (PMID:18483078 [IDA]) /// 0007165 // signal transduction (GO_REF:0000108 [IEA] GO:0005125) /// 0007267 // cell-cell signaling (PMID:10729163 [TAS]) /// 0070374 // positive regulation of ERK1 and ERK2 cascade (PMID:18483078 [IDA])	0005576 // extracellular region (Reactome:R-HSA-8986994 [TAS]) /// 0005615 // extracellular space (PMID:18483078 [IDA]) /// 0005576 // extracellular region (Reactome:R-HSA-8986446 [TAS]) /// 0005576 // extracellular region (Reactome:R-HSA-8986480 [TAS]) /// 0005576 // extracellular region (Reactome:R-HSA-8987230 [TAS]) /// 0005829 // cytosol (PMID:18483078 [IDA]) /// 0005576 // extracellular region (Reactome:R-HSA-8987080 [TAS]) /// 0005576 // extracellular region (Reactome:R-HSA-8987255 [TAS])	0005125 // cytokine activity (PMID:18483078 [IDA])	Interleukin-26	IL26|AK155	protein	taxon:9606	20100517	UniProt			24	0.0373501	0.107066	0.0472157	54	0.0945345	0.261023	0.119442
LOC105376344	- -	10	complement(1155429..1159762)	105376344	0.120086	2.54006	1.34487	2.31111e-05	0.00425909	0.712284																	34	0.0170717	0.0489367	0.066889	77	0.0434915	0.120086	0.170315
GNAO1-DT	GNAO1 divergent transcript	16	complement(56092987..56191094)	283856	0.0846613	2.59224	1.3742	0.00082739	0.0455794	1																	19	0.0117701	0.0337395	0.0373791	44	0.0306617	0.0846613	0.097323
MYT1L	myelin transcription factor 1 like	2	complement(1789113..2331275)	23040	0.0142897	2.63101	1.39562	0.000495257	0.0344673	1	MYT1L	UniProtKB	Q9UL68	MYT1L	enables	0000122 // negative regulation of transcription from RNA polymerase II promoter (GO_REF:0000024 [ISS] UniProtKB:P97500) /// 0030182 // neuron differentiation (GO_REF:0000024 [ISS] UniProtKB:P97500) /// 0048663 // neuron fate commitment (GO_REF:0000024 [ISS] UniProtKB:P97500) /// 0007399 // nervous system development (GO_REF:0000024 [ISS] UniProtKB:P97500) /// 0048665 // neuron fate specification (GO_REF:0000024 [ISS] UniProtKB:P97500) /// 0006357 // regulation of transcription from RNA polymerase II promoter (GO_REF:0000024 [ISS] UniProtKB:P97500) /// 0048666 // neuron development (GO_REF:0000024 [ISS] UniProtKB:P97500)	0005634 // nucleus (GO_REF:0000024 [ISS] UniProtKB:P97500) /// 0000785 // chromatin (GO_REF:0000113 [ISA] tfclass:2.7.1)	0000981 // RNA polymerase II transcription factor activity, sequence-specific DNA binding (GO_REF:0000113 [ISA] tfclass:2.7.1) /// 0008270 // zinc ion binding (GO_REF:0000002 [IEA] InterPro:IPR002515|InterPro:IPR036060) /// 0001227 // transcriptional repressor activity, RNA polymerase II transcription regulatory region sequence-specific binding (GO_REF:0000024 [ISS] UniProtKB:P97500) /// 0003677 // DNA binding (GO_REF:0000043 [IEA] UniProtKB-KW:KW-0238)	Myelin transcription factor 1-like protein	MYT1L|KIAA1106	protein	taxon:9606	20190405	NTNU_SB			20	0.00195771	0.00561187	0.0393464	47	0.00517527	0.0142897	0.103959
PHLDA1-AS1	PHLDA1 antisense RNA 1	12	76030494..76031378	120766149	0.724471	2.63887	1.39992	9.51242e-06	0.00232067	0.293173																	34	0.0991298	0.28416	0.066889	80	0.26238	0.724471	0.176951
SAXO3	stabilizer of axonemal microtubules 3	19	complement(49017968..49020549)	101059948	0.14789	2.83157	1.5016	0.000913904	0.0489124	1																	15	0.0187949	0.0538765	0.0295098	38	0.0535611	0.14789	0.0840517
CDCP2	CUB domain containing protein 2	1	complement(54132687..54153000)	200008	0.0789845	2.93478	1.55325	0.000384518	0.0290555	1	CDCP2	UniProtKB	Q5VXM1	CDCP2	located_in		0005576 // extracellular region (GO_REF:0000044 [IEA] UniProtKB-SubCell:SL-0243)		CUB domain-containing protein 2	CDCP2	protein	taxon:9606	20230911	UniProt			16	0.0096874	0.0277693	0.0314772	42	0.0286057	0.0789845	0.0928993
LOC646548	- -	14	70187108..70232583	646548	0.0830817	2.9831	1.57681	0.000137251	0.0142642	1																	18	0.0100307	0.0287534	0.0354118	48	0.0300896	0.0830817	0.106171
DEFA1B	defensin alpha 1B	8	complement(6996766..6999198)	728358	423.142	3.06522	1.61599	5.49768e-45	4.69428e-41	1.69438e-40																	16205	49.9694	143.239	31.8805	44180	153.249	423.142	97.7212
LOC124903526	uncharacterized LOC124903526	15	74496629..74497464	124903526	0.267396	3.17703	1.66768	0.000471405	0.0332659	1																	13	0.0302476	0.0867061	0.0255752	37	0.0968425	0.267396	0.0818398
LINC02562	- -	4	complement(75081925..75084708)	105377283	0.428623	3.21345	1.68412	9.88243e-05	0.0114031	1																	16	0.047999	0.137591	0.0314772	46	0.155234	0.428623	0.101747
LOC122539213	KHDC1-KHDC1L	6	complement(73223544..73310159)	122539213	0.104803	3.34614	1.7425	0.000397907	0.0298011	1																	12	0.0112472	0.0322407	0.0236079	36	0.0379562	0.104803	0.0796279
LOC124904946	uncharacterized LOC124904946	20	62339974..62348303	124904946	0.0990922	3.63145	1.86055	1.28702e-05	0.00286682	0.396661																	16	0.00981637	0.028139	0.0314772	52	0.0358881	0.0990922	0.115018
DMRTC1	DMRT like family C1	X	complement(72872025..72943837)	63947	0.124756	3.67354	1.87717	0.00039958	0.0298011	1	DMRTC1	UniProtKB	Q5HYR2	DMRTC1	part_of		0000785 // chromatin (GO_REF:0000113 [ISA] tfclass:2.5.1) /// 0005634 // nucleus (PMID:21873635 [IBA] PANTHER:PTN000960547|MGI:MGI:2653629|UniProtKB:Q9Y5R6|ZFIN:ZDB-GENE-990621-7|MGI:MGI:1354733|MGI:MGI:2449470|UniProtKB:F6W2R2)	0000978 // RNA polymerase II core promoter proximal region sequence-specific DNA binding (PMID:21873635 [IBA] PANTHER:PTN000268760|PANTHER:PTN000960547) /// 0000981 // RNA polymerase II transcription factor activity, sequence-specific DNA binding (PMID:21873635 [IBA] PANTHER:PTN000268760|PANTHER:PTN000960547)	Doublesex- and mab-3-related transcription factor C1	DMRTC1|DMRTC1B	protein	taxon:9606	20190405	NTNU_SB			10	0.0121714	0.0348899	0.0196732	33	0.0451827	0.124756	0.0729923
MOG	myelin oligodendrocyte glycoprotein	6	29657092..29672365	4340	0.0547738	4.27237	2.09503	0.000691902	0.0417029	1	MOG	UniProtKB	Q16653	MOG	enables	0007417 // central nervous system development (PMID:1373175 [TAS]) /// 0050852 // T cell receptor signaling pathway (PMID:21873635 [IBA] PANTHER:PTN008605761|UniProtKB:O00481) /// 0001817 // regulation of cytokine production (PMID:21873635 [IBA] PANTHER:PTN008605761|MGI:MGI:103118|UniProtKB:Q5ZPR3|MGI:MGI:3606486|MGI:MGI:1859549|UniProtKB:Q9UM44|MGI:MGI:1354701|UniProtKB:P78410|UniProtKB:O00481|MGI:MGI:2183926|MGI:MGI:3039619) /// 0046718 // viral entry into host cell (GO_REF:0000108 [IEA] GO:0001618) /// 0007155 // cell adhesion (GO_REF:0000043 [IEA] UniProtKB-KW:KW-0130)	0009897 // external side of plasma membrane (PMID:21873635 [IBA] PANTHER:PTN008605761|UniProtKB:Q7Z7D3|MGI:MGI:1354701|MGI:MGI:3039619|MGI:MGI:2183926) /// 0005886 // plasma membrane (PMID:8530032 [NAS])	0005102 // receptor binding (PMID:21873635 [IBA] PANTHER:PTN008605761|MGI:MGI:2183926|MGI:MGI:3039619|MGI:MGI:3649629|MGI:MGI:1859549) /// 0001618 // virus receptor activity (GO_REF:0000043 [IEA] UniProtKB-KW:KW-1183)	Myelin-oligodendrocyte glycoprotein	MOG	protein	taxon:9606	20230911	UniProt			7	0.00457196	0.0131057	0.0137713	27	0.0198374	0.0547738	0.059721
LOC105369755	- -	12	48851721..48852549	105369755	0.242893	4.42986	2.14726	0.000483285	0.0338616	1																	7	0.0195501	0.0560412	0.0137713	28	0.0879681	0.242893	0.0619328
BTNL12P	butyrophilin like 12, pseudogene	3	120349447..120415938	100130701	0.229325	4.55025	2.18594	4.4409e-06	0.00135426	0.136869																	12	0.0180814	0.051831	0.0236079	49	0.0830544	0.229325	0.108382
GPRASP2	G protein-coupled receptor associated sorting protein 2	X	102712448..102717733	114928	0.254648	4.66466	2.22177	9.79593e-17	3.58475e-13	3.01911e-12	GPRASP2	UniProtKB	Q96D09	GPRASP2	enables	0061484 // hematopoietic stem cell homeostasis (GO_REF:0000107 [IEA] UniProtKB:Q8BUY8|ensembl:ENSMUSP00000134666)	0005737 // cytoplasm (GO_REF:0000054 [IDA]) /// 0005634 // nucleus (PMID:21873635 [IBA] PANTHER:PTN002924335|UniProtKB:Q96D09) /// 0005634 // nucleus (PMID:15302935 [IDA]) /// 0005829 // cytosol (PMID:21873635 [IBA] PANTHER:PTN002924335|UniProtKB:Q5JY77)	0005515 // protein binding (PMID:32296183 [IPI] UniProtKB:Q86UD0) /// 0005515 // protein binding (PMID:32296183 [IPI] UniProtKB:Q8WXA9) /// 0005515 // protein binding (PMID:32296183 [IPI] UniProtKB:Q8TCX5) /// 0005515 // protein binding (PMID:32296183 [IPI] UniProtKB:Q68DK2-5) /// 0001540 // beta-amyloid binding (GO_REF:0000107 [IEA] UniProtKB:Q8BUY8|ensembl:ENSMUSP00000134666) /// 0005515 // protein binding (PMID:32296183 [IPI] UniProtKB:Q9H5Z6-2) /// 0005515 // protein binding (PMID:32296183 [IPI] UniProtKB:Q9BYH1-5) /// 0005515 // protein binding (PMID:32296183 [IPI] UniProtKB:Q9NU39) /// 0005515 // protein binding (PMID:28514442 [IPI] UniProtKB:Q9BQ70) /// 0005515 // protein binding (PMID:32814053 [IPI] UniProtKB:Q15047-2) /// 0005515 // protein binding (PMID:26871637 [IPI] UniProtKB:A0A0S2Z6B0) /// 0005515 // protein binding (PMID:32296183 [IPI] UniProtKB:Q9H788) /// 0005515 // protein binding (PMID:32296183 [IPI] UniProtKB:Q9HC52) /// 0005515 // protein binding (PMID:26871637 [IPI] UniProtKB:A0A0S2Z5X4) /// 0005515 // protein binding (PMID:32296183 [IPI] UniProtKB:Q5W5X9-3) /// 0005515 // protein binding (PMID:32296183 [IPI] UniProtKB:Q8IYE0) /// 0005515 // protein binding (PMID:15383276 [IPI] UniProtKB:P42858) /// 0005515 // protein binding (PMID:32296183 [IPI] UniProtKB:Q99757) /// 0005515 // protein binding (PMID:25416956 [IPI] UniProtKB:Q9HC52) /// 0005515 // protein binding (PMID:25416956 [IPI] UniProtKB:Q9BQ70) /// 0005515 // protein binding (PMID:32814053 [IPI] UniProtKB:Q8TAP4-4) /// 0005515 // protein binding (PMID:21988832 [IPI] UniProtKB:Q99757) /// 0005515 // protein binding (PMID:25910212 [IPI] UniProtKB:O43395) /// 0005515 // protein binding (PMID:32296183 [IPI] UniProtKB:O94868-3) /// 0005515 // protein binding (PMID:32814053 [IPI] UniProtKB:P61981) /// 0005515 // protein binding (PMID:25416956 [IPI] UniProtKB:Q8IYR0) /// 0005515 // protein binding (PMID:31515488 [IPI] UniProtKB:Q9BQ70) /// 0005515 // protein binding (PMID:32814053 [IPI] UniProtKB:P42858) /// 0005515 // protein binding (PMID:32296183 [IPI] UniProtKB:Q5JTB6) /// 0005515 // protein binding (PMID:32296183 [IPI] UniProtKB:Q8IYR0) /// 0005515 // protein binding (PMID:32296183 [IPI] UniProtKB:Q8WWB5) /// 0005515 // protein binding (PMID:25416956 [IPI] UniProtKB:Q5W150) /// 0005515 // protein binding (PMID:32296183 [IPI] UniProtKB:Q8TAE8) /// 0005515 // protein binding (PMID:32296183 [IPI] UniProtKB:Q9UJ41-4) /// 0005515 // protein binding (PMID:32296183 [IPI] UniProtKB:Q53FD0-2) /// 0005515 // protein binding (PMID:32296183 [IPI] UniProtKB:Q969G5) /// 0005515 // protein binding (PMID:32814053 [IPI] UniProtKB:Q5SUL5) /// 0001664 // G-protein coupled receptor binding (PMID:21873635 [IBA] PANTHER:PTN000404120|UniProtKB:Q96D09) /// 0005515 // protein binding (PMID:32296183 [IPI] UniProtKB:Q8NHZ7) /// 0005515 // protein binding (PMID:32296183 [IPI] UniProtKB:O76064) /// 0001664 // G-protein coupled receptor binding (PMID:15086532 [IDA]) /// 0005515 // protein binding (PMID:32296183 [IPI] UniProtKB:Q9BQ70) /// 0005515 // protein binding (PMID:32296183 [IPI] UniProtKB:Q96EN9) /// 0005515 // protein binding (PMID:32296183 [IPI] UniProtKB:Q969Z0) /// 0005515 // protein binding (PMID:32296183 [IPI] UniProtKB:Q8N7B9-2)	G-protein coupled receptor-associated sorting protein 2	GPRASP2	protein	taxon:9606	20230914	Ensembl			44	0.0197123	0.056506	0.0865622	183	0.0922255	0.254648	0.404775
LOC102724848	- -	2	complement(109858713..109877036)	102724848	0.111955	4.8137	2.26715	2.89573e-05	0.00482233	0.892465																	9	0.00831794	0.0238437	0.0177059	39	0.0405466	0.111955	0.0862636
LOC107986372	- -	5	70042418..70042977	107986372	1.8444	4.98172	2.31664	1.12645e-15	2.8855e-12	3.47171e-11																	36	0.133608	0.382993	0.0708236	160	0.667984	1.8444	0.353902
RNU1-3	- -	1	complement(16666785..16666948)	26869	2.04227	5.17892	2.37265	6.223e-08	3.62292e-05	0.00191793																	14	0.141619	0.405957	0.0275425	65	0.739645	2.04227	0.143773
RNVU1-18	RNA, variant U1 small nuclear 18	1	complement(143729407..143729570)	26863	2.5764	6.53078	2.70726	3.28578e-10	3.23725e-07	1.01268e-05																	14	0.141619	0.405957	0.0275425	82	0.933091	2.5764	0.181375
LOC124905321	U1 spliceosomal RNA	KI270713.1	complement(21861..22024)	124905321	2.76492	7.5413	2.91481	4.11135e-11	5.85091e-08	1.26712e-06																	13	0.131503	0.37696	0.0255752	88	1.00137	2.76492	0.194646
FAM223A	family with sequence similarity 223 member A	X	154571248..154571960	100132967	0.484204	8.25855	3.04589	5.13735e-09	3.98783e-06	0.000158333																	9	0.0209407	0.0600273	0.0177059	67	0.175363	0.484204	0.148196
ACTA1	actin alpha 1, skeletal muscle	1	complement(229431245..229434094)	58	1.2787	9.21913	3.20463	2.26241e-36	1.44885e-32	6.97275e-32	ACTA1	UniProtKB	P68133	ACTA1	enables	0009991 // response to extracellular stimulus (GO_REF:0000107 [IEA] UniProtKB:P68136|ensembl:ENSRNOP00000024084) /// 0030240 // skeletal muscle thin filament assembly (PMID:11333380 [IMP]) /// 0090131 // mesenchyme migration (GO_REF:0000024 [ISS] UniProtKB:P08023) /// 0043503 // skeletal muscle fiber adaptation (GO_REF:0000107 [IEA] UniProtKB:P68136|ensembl:ENSRNOP00000024084) /// 0009612 // response to mechanical stimulus (GO_REF:0000107 [IEA] UniProtKB:P68136|ensembl:ENSRNOP00000024084) /// 0030240 // skeletal muscle thin filament assembly (PMID:21873635 [IBA] PANTHER:PTN000233075|UniProtKB:P68133) /// 0048545 // response to steroid hormone (GO_REF:0000107 [IEA] UniProtKB:P68136|ensembl:ENSRNOP00000024084) /// 0071417 // cellular response to organonitrogen compound (GO_REF:0000107 [IEA] UniProtKB:P68136|ensembl:ENSRNOP00000024084) /// 0006936 // muscle contraction (PMID:10508519 [TAS]) /// 0010628 // positive regulation of gene expression (GO_REF:0000024 [ISS] UniProtKB:P08023) /// 0048741 // skeletal muscle fiber development (GO_REF:0000024 [ISS] UniProtKB:P68134)	0005615 // extracellular space (PMID:23580065 [HDA]) /// 0030175 // filopodium (GO_REF:0000024 [ISS] UniProtKB:P08023) /// 0044297 // cell body (GO_REF:0000024 [ISS] UniProtKB:P08023) /// 0070062 // extracellular exosome (PMID:23533145 [HDA]) /// 0001725 // stress fiber (PMID:21873635 [IBA] PANTHER:PTN000233075|UniProtKB:P68133) /// 0015629 // actin cytoskeleton (PMID:15198992 [IMP]) /// 0005865 // striated muscle thin filament (PMID:21873635 [IBA] PANTHER:PTN000233075|UniProtKB:P68133) /// 0030017 // sarcomere (PMID:1423520 [IDA]) /// 0030027 // lamellipodium (GO_REF:0000024 [ISS] UniProtKB:P08023) /// 0005884 // actin filament (PMID:12849983 [IDA]) /// 0070062 // extracellular exosome (PMID:19199708 [HDA]) /// 0005829 // cytosol (Reactome:R-HSA-390595 [TAS]) /// 0005884 // actin filament (PMID:21873635 [IBA] PANTHER:PTN000233075|UniProtKB:P68133) /// 0001725 // stress fiber (PMID:15198992 [IDA]) /// 0005865 // striated muscle thin filament (PMID:15198992 [IDA]) /// 0072562 // blood microparticle (PMID:22516433 [HDA]) /// 0005829 // cytosol (Reactome:R-HSA-390597 [TAS]) /// 0005829 // cytosol (Reactome:R-HSA-390598 [TAS]) /// 0005829 // cytosol (Reactome:R-HSA-390593 [TAS]) /// 0070062 // extracellular exosome (PMID:21362503 [HDA])	0005515 // protein binding (PMID:32814053 [IPI] UniProtKB:Q0VD86) /// 0005524 // ATP binding (PMID:10508519 [TAS]) /// 0005515 // protein binding (PMID:32814053 [IPI] UniProtKB:Q6XD76) /// 0005515 // protein binding (PMID:12849983 [IPI] UniProtKB:P24855) /// 0005515 // protein binding (PMID:32814053 [IPI] UniProtKB:Q96PV4) /// 0005515 // protein binding (PMID:32814053 [IPI] UniProtKB:Q9UQM7) /// 0005515 // protein binding (PMID:18835984 [IPI] UniProtKB:P9WIP9) /// 0017022 // myosin binding (PMID:10508519 [TAS]) /// 0005515 // protein binding (PMID:32814053 [IPI] UniProtKB:Q9H7C4) /// 0005515 // protein binding (PMID:32814053 [IPI] UniProtKB:Q6ZQX7-4) /// 0043531 // ADP binding (PMID:10508519 [TAS]) /// 0005515 // protein binding (PMID:32814053 [IPI] UniProtKB:P17024) /// 0016787 // hydrolase activity (GO_REF:0000043 [IEA] UniProtKB-KW:KW-0378) /// 0005200 // structural constituent of cytoskeleton (PMID:10508519 [TAS])	Actin, alpha skeletal muscle	ACTA1|ACTA	protein	taxon:9606	20061108	UniProt			45	0.0500694	0.143526	0.0885295	370	0.463103	1.2787	0.818398
POLR2J2	RNA polymerase II subunit J2	7	complement(102666046..102671663)	246721	0.624581	9.46985	3.24334	2.56367e-08	1.72819e-05	0.000790124	POLR2J2	UniProtKB	Q9GZM3	POLR2J2	enables	0006366 // transcription from RNA polymerase II promoter (GO_REF:0000002 [IEA] InterPro:IPR037685)	0005665 // DNA-directed RNA polymerase II, core complex (PMID:21873635 [IBA] PANTHER:PTN000358883|UniProtKB:P52435|PomBase:SPAC3A12.07|MGI:MGI:109582|SGD:S000005365|UniProtKB:Q38859)	0003677 // DNA binding (GO_REF:0000002 [IEA] InterPro:IPR008193) /// 0046983 // protein dimerization activity (GO_REF:0000002 [IEA] InterPro:IPR009025|InterPro:IPR036603) /// 0001055 // RNA polymerase II activity (PMID:21873635 [IBA] PANTHER:PTN000358883|SGD:S000005365|PomBase:SPAC3A12.07)	DNA-directed RNA polymerase II subunit RPB11-b1	POLR2J2	protein	taxon:9606	20230911	InterPro			7	0.0234601	0.0672494	0.0137713	60	0.226204	0.624581	0.132713
DCLRE1CP1	- -	10	complement(15015072..15035425)	105376432	0.777203	10.1092	3.3376	1.98442e-15	4.23608e-12	6.11599e-11																	14	0.0275838	0.07907	0.0275425	127	0.281479	0.777203	0.28091
RNA28SN5	RNA, 28S ribosomal N5	GL000220.1	113348..118417	100008589	63.4861	12.5009	3.64395	2.66087e-217	6.81609e-213	8.20081e-213																	5618	1.83828	5.2695	11.0524	62466	22.9927	63.4861	138.168
LOC105370295	uncharacterized LOC105370295	13	complement(24539138..24541720)	105370295	0.0827759	12.6842	3.66496	0.000401905	0.0298412	1																	2	0.00222084	0.00636613	0.00393464	24	0.0299788	0.0827759	0.0530853
RNU1-1	RNA, U1 small nuclear 1	1	complement(16514122..16514285)	26871	2.5764	12.9348	3.69319	1.2778e-10	1.55867e-07	3.93818e-06																	7	0.0708096	0.202979	0.0137713	82	0.933091	2.5764	0.181375
POTEE	POTE ankyrin domain family member E	2	131209536..131265278	445582	0.0345076	33.7004	5.0747	0.000233691	0.0206421	1	POTEE	UniProtKB	Q6S8J3	POTEE	enables	0098974 // postsynaptic actin cytoskeleton organization (GO_REF:0000108 [IEA] GO:0098973) /// 0048870 // cell motility (PMID:21873635 [IBA] PANTHER:PTN007551913|UniProtKB:P60709) /// 0021762 // substantia nigra development (PMID:22926577 [HEP]) /// 0007409 // axonogenesis (PMID:21873635 [IBA] PANTHER:PTN007551913|RGD:628837)	0030424 // axon (PMID:21873635 [IBA] PANTHER:PTN007551913|RGD:628837|MGI:MGI:87906|MGI:MGI:87904) /// 0005615 // extracellular space (PMID:22664934 [HDA]) /// 0005615 // extracellular space (PMID:23580065 [HDA]) /// 0045202 // synapse (PMID:21873635 [IBA] PANTHER:PTN007551913|MGI:MGI:87904|MGI:MGI:87906|UniProtKB:P60709|MGI:MGI:2444552|RGD:1304556) /// 0070062 // extracellular exosome (PMID:23533145 [HDA]) /// 0035267 // NuA4 histone acetyltransferase complex (PMID:21873635 [IBA] PANTHER:PTN007551913|UniProtKB:P60709) /// 0072562 // blood microparticle (PMID:22516433 [HDA]) /// 0005884 // actin filament (PMID:21873635 [IBA] PANTHER:PTN002631586|UniProtKB:P63261|MGI:MGI:87906) /// 0005737 // cytoplasm (PMID:21873635 [IBA] PANTHER:PTN007551913|MGI:MGI:87906|MGI:MGI:87904|UniProtKB:Q8TC94|UniProtKB:P60709|UniProtKB:P60706) /// 0016020 // membrane (PMID:21873635 [IBA] PANTHER:PTN007551913|UniProtKB:P60706|RGD:628837)	0098973 // structural constituent of postsynaptic actin cytoskeleton (PMID:21873635 [IBA] PANTHER:PTN002631586|RGD:1304556|UniProtKB:P60709) /// 0003674 // molecular_function (GO_REF:0000015 [ND]) /// 0019901 // protein kinase binding (PMID:21873635 [IBA] PANTHER:PTN007551913|RGD:628837|UniProtKB:P60709)	POTE ankyrin domain family member E	POTEE|A26C1A|POTE2	protein	taxon:9606	20140103	UniProt			1	0.000326761	0.000936675	0.00196732	34	0.0124976	0.0345076	0.0752042

### Sheet: Table2
Name	Entrez Gene	Chromosome	Region	Identifier	FUP2 vs. BAS - Max group means	FUP2 vs. BAS - Fold change	FUP2 vs. BAS - Log fold change	FUP2 vs. BAS - P-value	FUP2 vs. BAS - FDR p-value	FUP2 vs. BAS - Bonferroni	Feature ID	Database	Database identifier	Database symbol	Qualifier	GO biological process	GO cellular component	GO molecular function	Database object name	Synonym	Database object type	Taxon ID	Date	Assigned by	Annotation extension	Gene product form ID	56-BAS_22KMVLLT3_GATAGGCCGA-CGCACATGGC (paired) GE Track - Total counts	56-BAS_22KMVLLT3_GATAGGCCGA-CGCACATGGC (paired) GE Track - RPKM	56-BAS_22KMVLLT3_GATAGGCCGA-CGCACATGGC (paired) GE Track - TPM	56-BAS_22KMVLLT3_GATAGGCCGA-CGCACATGGC (paired) GE Track - CPM	21-FUP2_22KMVLLT3_CTGCGAGCCA-AATCCGGCCA (paired) GE Track - Total counts	21-FUP2_22KMVLLT3_CTGCGAGCCA-AATCCGGCCA (paired) GE Track - RPKM	21-FUP2_22KMVLLT3_CTGCGAGCCA-AATCCGGCCA (paired) GE Track - TPM	21-FUP2_22KMVLLT3_CTGCGAGCCA-AATCCGGCCA (paired) GE Track - CPM
SPDYE13	speedy/RINGO cell cycle regulator family member E13	7	75280790..75291806	105180390	0.256361	-224.807	-7.81254	1.37413e-08	2.74072e-06	0.000423506	SPDYE13	UniProtKB	A0A494C0Z2	SPDYE13	enables			0019901 // protein kinase binding (PMID:21873635 [IBA] PANTHER:PTN001259662|MGI:MGI:1921923)	Putative speedy protein E13	SPDYE13	protein	taxon:9606	20170228	GO_Central			320	0.0894322	0.256361	0.629543	1	0.000353406	0.000985498	0.0025233
LOC107984118	- -	5	complement(173708073..173714963)	107984118	0.0611246	-11.1349	-3.47702	0.000768412	0.0352474	1																	30	0.0213235	0.0611246	0.0590197	2	0.00179762	0.00501278	0.00504661
SNAP91	synaptosome associated protein 91	6	complement(83552885..83709393)	9892	0.034528	-10.7008	-3.41965	3.43511e-07	5.13854e-05	0.010587	SNAP91	UniProtKB	O60641	SNAP91	acts_upstream_of_or_within	2000369 // regulation of clathrin-dependent endocytosis (PMID:16254249 [IMP]) /// 0072583 // clathrin-dependent endocytosis (PMID:21873635 [IBA] PANTHER:PTN000536700|TAIR:locus:2049587|MGI:MGI:2385902|UniProtKB:Q13492|TAIR:locus:505006543|TAIR:locus:2006727|FB:FBgn0086372) /// 0048268 // clathrin coat assembly (GO_REF:0000002 [IEA] InterPro:IPR014712|InterPro:IPR045192) /// 0015031 // protein transport (GO_REF:0000043 [IEA] UniProtKB-KW:KW-0653) /// 0016185 // synaptic vesicle budding from presynaptic endocytic zone membrane (PMID:21873635 [IBA] PANTHER:PTN001119474|MGI:MGI:109132)	0030136 // clathrin-coated vesicle (PMID:21873635 [IBA] PANTHER:PTN000536700|RGD:621054|TAIR:locus:2007524|dictyBase:DDB_G0278685|UniProtKB:Q13492|TAIR:locus:2132382|RGD:69276) /// 0008021 // synaptic vesicle (PMID:21873635 [IBA] PANTHER:PTN001119474|RGD:621054|RGD:69276) /// 0098894 // extrinsic component of presynaptic endocytic zone (PMID:21873635 [IBA] PANTHER:PTN001119474|MGI:MGI:109132|RGD:621054|RGD:69276) /// 0005905 // clathrin-coated pit (PMID:21873635 [IBA] PANTHER:PTN000536700|WB:WBGene00006751|FB:FBgn0086372|MGI:MGI:2385902|UniProtKB:Q13492)	0032050 // clathrin heavy chain binding (PMID:21873635 [IBA] PANTHER:PTN000536700|MGI:MGI:109132|UniProtKB:Q13492|RGD:69276) /// 0005545 // 1-phosphatidylinositol binding (PMID:21873635 [IBA] PANTHER:PTN000536700|RGD:621054|MGI:MGI:109132) /// 0000149 // SNARE binding (PMID:21873635 [IBA] PANTHER:PTN000536700|dictyBase:DDB_G0278685|UniProtKB:Q13492|TAIR:locus:2006727|RGD:621054|TAIR:locus:2049587|RGD:69276) /// 0005515 // protein binding (PMID:17762867 [IPI] UniProtKB:Q9CR95) /// 0019901 // protein kinase binding (GO_REF:0000024 [ISS] UniProtKB:Q61548) /// 0005546 // phosphatidylinositol-4,5-bisphosphate binding (PMID:21873635 [IBA] PANTHER:PTN000536700|RGD:621054|RGD:69276)	Clathrin coat assembly protein AP180	SNAP91|KIAA0656	protein	taxon:9606	20141113	MGI			70	0.0120452	0.034528	0.137713	5	0.00108797	0.00303387	0.0126165
FAM223B	family with sequence similarity 223 member B	X	complement(154632470..154633182)	286967	4.59542	-10.5125	-3.39403	4.67565e-46	4.19656e-42	1.44104e-41																	689	1.60312	4.59542	1.35548	51	0.150054	0.418437	0.128688
NPIPA7	Nuclear Pore Interacting Protein	16	16379140..16393972	101059938	0.297219	-5.55352	-2.4734	2.04255e-07	3.31311e-05	0.00629512	NPIPA7	UniProtKB	E9PJI5	NPIPA7	enables			0005515 // protein binding (PMID:25416956 [IPI] UniProtKB:Q6NT76) /// 0005515 // protein binding (PMID:25416956 [IPI] UniProtKB:Q9BUZ4)	Nuclear pore complex-interacting protein family member A7	NPIPA7	protein	taxon:9606	20230909	IntAct			79	0.103685	0.297219	0.155418	11	0.0182563	0.0509091	0.0277563
MALL	mal, T cell differentiation protein like	2	complement(110083870..110118139)	7851	0.150154	-5.09494	-2.34907	3.19135e-07	4.85482e-05	0.00983574	MALL	UniProtKB	Q13021	MALL	enables	0042552 // myelination (PMID:21873635 [IBA] PANTHER:PTN000512260|MGI:MGI:892970|RGD:3037|RGD:621478) /// 0042632 // cholesterol homeostasis (PMID:11294831 [NAS])	0031410 // cytoplasmic vesicle (PMID:11294831 [IDA]) /// 0045121 // membrane raft (PMID:11294831 [IDA]) /// 0005886 // plasma membrane (PMID:11294831 [IDA]) /// 0000139 // Golgi membrane (PMID:11294831 [IDA]) /// 0030136 // clathrin-coated vesicle (PMID:11294831 [IDA])	0005515 // protein binding (PMID:32296183 [IPI] UniProtKB:Q86WK6) /// 0005515 // protein binding (PMID:32296183 [IPI] UniProtKB:Q96PD2-2) /// 0005515 // protein binding (PMID:25416956 [IPI] UniProtKB:Q9UJ14) /// 0005515 // protein binding (PMID:32296183 [IPI] UniProtKB:P18859) /// 0005515 // protein binding (PMID:32296183 [IPI] UniProtKB:O43699-3) /// 0005515 // protein binding (PMID:32296183 [IPI] UniProtKB:Q3KNW5) /// 0005515 // protein binding (PMID:32296183 [IPI] UniProtKB:P16410) /// 0005515 // protein binding (PMID:32296183 [IPI] UniProtKB:Q8IV31) /// 0005515 // protein binding (PMID:25416956 [IPI] UniProtKB:P21757) /// 0005515 // protein binding (PMID:32296183 [IPI] UniProtKB:Q9Y4D2) /// 0005515 // protein binding (PMID:25416956 [IPI] UniProtKB:Q8N6L0) /// 0005515 // protein binding (PMID:32296183 [IPI] UniProtKB:Q7KZS0) /// 0005515 // protein binding (PMID:32296183 [IPI] UniProtKB:Q9NXJ0) /// 0005515 // protein binding (PMID:25416956 [IPI] UniProtKB:Q8N205) /// 0005515 // protein binding (PMID:25416956 [IPI] UniProtKB:Q9NXJ0) /// 0005515 // protein binding (PMID:32296183 [IPI] UniProtKB:Q12983) /// 0005515 // protein binding (PMID:32296183 [IPI] UniProtKB:Q2HXU8-2) /// 0005515 // protein binding (PMID:32296183 [IPI] UniProtKB:Q7Z7G2) /// 0005515 // protein binding (PMID:32296183 [IPI] UniProtKB:Q96GF1) /// 0005515 // protein binding (PMID:31515488 [IPI] UniProtKB:Q5T700) /// 0005515 // protein binding (PMID:32296183 [IPI] UniProtKB:Q9NQG1) /// 0005515 // protein binding (PMID:32296183 [IPI] UniProtKB:Q86VR2) /// 0005515 // protein binding (PMID:32296183 [IPI] UniProtKB:P48165) /// 0005515 // protein binding (PMID:11294831 [IPI] UniProtKB:Q03135) /// 0005515 // protein binding (PMID:32296183 [IPI] UniProtKB:Q86T13) /// 0005515 // protein binding (PMID:32296183 [IPI] UniProtKB:Q14973) /// 0005515 // protein binding (PMID:32296183 [IPI] UniProtKB:Q9UJ14) /// 0005515 // protein binding (PMID:32296183 [IPI] UniProtKB:P21754-3) /// 0005515 // protein binding (PMID:32296183 [IPI] UniProtKB:Q8NFU1) /// 0005515 // protein binding (PMID:25416956 [IPI] UniProtKB:Q5T700) /// 0005515 // protein binding (PMID:32296183 [IPI] UniProtKB:Q8IUN9) /// 0005515 // protein binding (PMID:32296183 [IPI] UniProtKB:Q96HE8) /// 0005515 // protein binding (PMID:32296183 [IPI] UniProtKB:Q8N9I0) /// 0005515 // protein binding (PMID:32296183 [IPI] UniProtKB:P11912) /// 0005515 // protein binding (PMID:32296183 [IPI] UniProtKB:Q9NZK7) /// 0005515 // protein binding (PMID:32296183 [IPI] UniProtKB:Q9Y3P8) /// 0005515 // protein binding (PMID:32296183 [IPI] UniProtKB:O60238) /// 0005515 // protein binding (PMID:32296183 [IPI] UniProtKB:Q99795) /// 0005515 // protein binding (PMID:32296183 [IPI] UniProtKB:Q9Y320) /// 0005515 // protein binding (PMID:32296183 [IPI] UniProtKB:O95214) /// 0005515 // protein binding (PMID:32296183 [IPI] UniProtKB:P22794) /// 0005515 // protein binding (PMID:32296183 [IPI] UniProtKB:P35372-10) /// 0005515 // protein binding (PMID:32296183 [IPI] UniProtKB:Q8N205-2) /// 0005515 // protein binding (PMID:32296183 [IPI] UniProtKB:O15552) /// 0005515 // protein binding (PMID:32296183 [IPI] UniProtKB:Q9H169-2) /// 0005515 // protein binding (PMID:32296183 [IPI] UniProtKB:P12314) /// 0005515 // protein binding (PMID:32296183 [IPI] UniProtKB:Q8TBE3) /// 0005515 // protein binding (PMID:32296183 [IPI] UniProtKB:Q6ZP80) /// 0019911 // structural constituent of myelin sheath (PMID:21873635 [IBA] PANTHER:PTN000512260|RGD:3037|UniProtKB:P21145) /// 0005515 // protein binding (PMID:32296183 [IPI] UniProtKB:O95484) /// 0005515 // protein binding (PMID:32296183 [IPI] UniProtKB:Q9GZR5) /// 0005515 // protein binding (PMID:11294831 [IPI] UniProtKB:P51636) /// 0005515 // protein binding (PMID:32296183 [IPI] UniProtKB:P21757) /// 0005515 // protein binding (PMID:32296183 [IPI] UniProtKB:Q13324-2) /// 0005515 // protein binding (PMID:32296183 [IPI] UniProtKB:Q13520) /// 0005515 // protein binding (PMID:32296183 [IPI] UniProtKB:P15941-11) /// 0005515 // protein binding (PMID:32296183 [IPI] UniProtKB:P16871) /// 0005515 // protein binding (PMID:32296183 [IPI] UniProtKB:Q96BA8) /// 0005515 // protein binding (PMID:32296183 [IPI] UniProtKB:O95415) /// 0005515 // protein binding (PMID:32296183 [IPI] UniProtKB:Q9NXB9) /// 0005515 // protein binding (PMID:32296183 [IPI] UniProtKB:J3KQ12) /// 0005515 // protein binding (PMID:32296183 [IPI] UniProtKB:P54219-3) /// 0005515 // protein binding (PMID:32296183 [IPI] UniProtKB:Q5T700) /// 0005515 // protein binding (PMID:32296183 [IPI] UniProtKB:P54849) /// 0005515 // protein binding (PMID:32296183 [IPI] UniProtKB:Q16623) /// 0005515 // protein binding (PMID:32296183 [IPI] UniProtKB:Q9NQQ7-3) /// 0005515 // protein binding (PMID:32296183 [IPI] UniProtKB:Q8IX19) /// 0005515 // protein binding (PMID:32296183 [IPI] UniProtKB:Q9NWD8) /// 0005515 // protein binding (PMID:32296183 [IPI] UniProtKB:Q3SXY8) /// 0005515 // protein binding (PMID:32296183 [IPI] UniProtKB:O15173) /// 0005515 // protein binding (PMID:32296183 [IPI] UniProtKB:P26715) /// 0005515 // protein binding (PMID:32296183 [IPI] UniProtKB:O95471)	MAL-like protein	MALL|BENE	protein	taxon:9606	20051102	HGNC-UCL			79	0.0523814	0.150154	0.155418	12	0.0100615	0.0280572	0.0302796
LOC124903230	collagen alpha-1(III) chain-like	13	22926618..22944306	124903230	0.0276869	-4.83742	-2.27424	8.11316e-07	0.000114374	0.0250048																	75	0.00965863	0.0276869	0.147549	12	0.00195419	0.00544939	0.0302796
LOC105374610	- -	2	complement(54239020..54279638)	105374610	0.0401496	-4.61121	-2.20514	0.000584565	0.0286182	1																	36	0.0140063	0.0401496	0.0708236	6	0.0029519	0.00823159	0.0151398
TTTY10	testis expressed transcript, Y-linked 10	Y	complement(20465668..20519228)	246119	0.154817	-4.54761	-2.18511	3.71138e-05	0.00326577	1																	53	0.0540081	0.154817	0.104268	9	0.0115973	0.0323398	0.0227097
PCDHGB1	protocadherin gamma subfamily B, 1	5	141350099..141512975	56104	0.0398617	-4.40129	-2.13793	0.000349959	0.0191915	1	PCDHGB1	UniProtKB	Q9Y5G3	PCDHGB1	enables	0007155 // cell adhesion (PMID:21873635 [IBA] PANTHER:PTN001932250|UniProtKB:Q9HBB8|MGI:MGI:2684924|MGI:MGI:1855700|MGI:MGI:1338042|MGI:MGI:1298369|MGI:MGI:2136740|RGD:620504|MGI:MGI:106671|ZFIN:ZDB-GENE-000607-1) /// 0007399 // nervous system development (GO_REF:0000117 [IEA] ARBA:ARBA00027428) /// 0007156 // homophilic cell adhesion via plasma membrane adhesion molecules (GO_REF:0000002 [IEA] InterPro:IPR002126)	0005886 // plasma membrane (GO_REF:0000044 [IEA] UniProtKB-SubCell:SL-0039) /// 0030426 // growth cone (GO_REF:0000107 [IEA] UniProtKB:Q91XX8|ensembl:ENSMUSP00000141348)	0005509 // calcium ion binding (GO_REF:0000002 [IEA] InterPro:IPR002126|InterPro:IPR015919)	Protocadherin gamma-B1	PCDHGB1	protein	taxon:9606	20230911	InterPro			40	0.0139058	0.0398617	0.0786929	7	0.00307727	0.00858118	0.0176631
GDPD4	glycerophosphodiester phosphodiesterase domain containing 4	11	complement(77216558..77301699)	220032	0.0338116	-4.35601	-2.12301	0.000976904	0.0416205	1	GDPD4	UniProtKB	Q6W3E5	GDPD4	enables	0006629 // lipid metabolic process (GO_REF:0000002 [IEA] InterPro:IPR017946|InterPro:IPR030395)	0016020 // membrane (PMID:21873635 [IBA] PANTHER:PTN001292359|MGI:MGI:1918834|ZFIN:ZDB-GENE-091204-253|MGI:MGI:2686926|ZFIN:ZDB-GENE-030131-6028)	0008889 // glycerophosphodiester phosphodiesterase activity (PMID:21873635 [IBA] PANTHER:PTN001292359|UniProtKB:Q3KTM2) /// 0046872 // metal ion binding (GO_REF:0000043 [IEA] UniProtKB-KW:KW-0479)	Glycerophosphodiester phosphodiesterase domain-containing protein 4	GDPD4|GDE6|UGPQ	protein	taxon:9606	20230911	UniProt			34	0.0117952	0.0338116	0.066889	6	0.00263215	0.00733992	0.0151398
LOC107985634	- -	X	complement(9407956..9443524)	107985634	0.144558	-4.2489	-2.08709	3.70132e-14	1.74845e-11	1.14075e-09																	213	0.0504296	0.144558	0.41904	39	0.0116762	0.0325598	0.0984088
PGBD3	piggyBac transposable element derived 3	10	complement(49515105..49524281)	267004	0.0776493	-4.07233	-2.02586	0.000756833	0.0347756	1	PGBD3	UniProtKB	Q8N328	PGBD3	enables		0005634 // nucleus (GO_REF:0000044 [IEA] UniProtKB-SubCell:SL-0191)	0043565 // sequence-specific DNA binding (PMID:22483866 [IDA]) /// 0043565 // sequence-specific DNA binding (PMID:21873635 [IBA] PANTHER:PTN002931680|UniProtKB:Q8N328)	PiggyBac transposable element-derived protein 3	PGBD3	protein	taxon:9606	20181018	UniProt			37	0.0270882	0.0776493	0.0727909	7	0.00648047	0.0180712	0.0176631
GPR33	G protein-coupled receptor 33	14	complement(31482875..31488039)	2856	0.157238	-3.95474	-1.98358	0.000456225	0.0234624	1	GPR33	UniProtKB	Q49SQ1	GPR33	involved_in	0006954 // inflammatory response (PMID:21873635 [IBA] PANTHER:PTN001200752|MGI:MGI:88232) /// 0002430 // complement receptor mediated signaling pathway (PMID:21873635 [IBA] PANTHER:PTN001200752|UniProtKB:Q16581|UniProtKB:P21730) /// 0007200 // phospholipase C-activating G-protein coupled receptor signaling pathway (PMID:21873635 [IBA] PANTHER:PTN001200752|MGI:MGI:107443|UniProtKB:Q16581|MGI:MGI:1278319|UniProtKB:P21462) /// 0007204 // positive regulation of cytosolic calcium ion concentration (PMID:21873635 [IBA] PANTHER:PTN001200752|RGD:70553|RGD:620537|UniProtKB:Q16581)	0005886 // plasma membrane (PMID:21873635 [IBA] PANTHER:PTN001200752|UniProtKB:P25090|UniProtKB:Q99788|RGD:1310883|UniProtKB:Q9P296|UniProtKB:P21730)	0004930 // G-protein coupled receptor activity (PMID:21873635 [IBA] PANTHER:PTN001200752|UniProtKB:P21462|MGI:MGI:2448177|MGI:MGI:1278319|MGI:MGI:2448176|UniProtKB:P21730|MGI:MGI:1278317|MGI:MGI:107443|MGI:MGI:1278318|UniProtKB:Q16581) /// 0004875 // complement receptor activity (PMID:21873635 [IBA] PANTHER:PTN001200752|MGI:MGI:88232|RGD:620537|RGD:70553|UniProtKB:P21730|UniProtKB:Q16581)	Probable G-protein coupled receptor 33	GPR33	protein	taxon:9606	20170228	GO_Central			41	0.0548529	0.157238	0.0806602	8	0.0135343	0.0377414	0.0201864
MMP23A	matrix metallopeptidase 23A (pseudogene)	1	1699939..1701808	8511	0.262445	-3.86646	-1.95101	0.00013162	0.00872906	1																	50	0.0915545	0.262445	0.0983661	10	0.0231547	0.0645686	0.025233
C16orf89	chromosome 16 open reading frame 89	16	complement(5042772..5065956)	146556	0.101672	-3.77739	-1.91739	0.000358404	0.0194957	1	C16orf89	UniProtKB	Q6UX73	C16orf89	enables		0070062 // extracellular exosome (PMID:23533145 [HDA]) /// 0016020 // membrane (PMID:21873635 [IBA] PANTHER:PTN002128707|UniProtKB:Q6UX73) /// 0005829 // cytosol (PMID:21873635 [IBA] PANTHER:PTN002128707|UniProtKB:Q6UX73) /// 0005829 // cytosol (PMID:20578903 [IDA]) /// 0070062 // extracellular exosome (PMID:19056867 [HDA]) /// 0016020 // membrane (PMID:20578903 [IDA])	0042803 // protein homodimerization activity (PMID:20578903 [IPI] UniProtKB:Q6UX73)	UPF0764 protein C16orf89	C16orf89|UNQ904/PRO1925	protein	taxon:9606	20140519	UniProt			44	0.0354687	0.101672	0.0865622	9	0.00917414	0.0255827	0.0227097
BTBD17	BTB domain containing 17	17	complement(74356416..74363327)	388419	0.135303	-3.51581	-1.81386	2.0447e-05	0.00197332	0.630177	BTBD17	UniProtKB	A6NE02	BTBD17	colocalizes_with	0009615 // response to virus (GO_REF:0000024 [ISS] UniProtKB:Q10589) /// 0045071 // negative regulation of viral genome replication (GO_REF:0000024 [ISS] UniProtKB:Q10589)	0005886 // plasma membrane (GO_REF:0000024 [ISS] UniProtKB:Q10589) /// 0005576 // extracellular region (GO_REF:0000044 [IEA] UniProtKB-SubCell:SL-0243) /// 0005737 // cytoplasm (GO_REF:0000024 [ISS] UniProtKB:Q10589)		BTB/POZ domain-containing protein 17	BTBD17	protein	taxon:9606	20120813	UniProt			68	0.0472007	0.135303	0.133778	15	0.0131662	0.036715	0.0378496
HYMAI	hydatidiform mole associated and imprinted	6	complement(144004916..144008259)	57061	0.0895922	-3.48871	-1.80269	4.16215e-05	0.00356911	1																	63	0.0312545	0.0895922	0.123941	14	0.00878274	0.0244913	0.0353262
LOC124902997	uncharacterized LOC124902997	12	101743990..101744967	124902997	0.864636	-3.43507	-1.78034	0.00101187	0.0424388	1																	40	0.30163	0.864636	0.0786929	9	0.0858199	0.239315	0.0227097
NBPF18P	NBPF member 18, pseudogene	1	152018278..152022509	441908	0.208408	-3.40377	-1.76713	0.000612248	0.0295437	1																	44	0.0727037	0.208408	0.0865622	10	0.0208946	0.0582661	0.025233
LOC124905320	methyl-CpG-binding domain protein 6-like	KI270712.1	complement(95395..96884)	124905320	0.165964	-3.35668	-1.74704	0.000228934	0.0136378	1																	52	0.0578968	0.165964	0.102301	12	0.0168952	0.0471134	0.0302796
FAM225B	family with sequence similarity 225 member B	9	complement(113104723..113111677)	100128385	0.174461	-3.25132	-1.70103	1.47364e-11	4.66815e-09	4.54176e-07																	213	0.0608612	0.174461	0.41904	51	0.0184273	0.0513858	0.128688
LOC101929950	- -	17	38078262..38118364	101929950	0.733036	-3.19089	-1.67396	1.58907e-07	2.64119e-05	0.00489751																	119	0.255722	0.733036	0.234111	29	0.0788041	0.219751	0.0731758
VWA2	von Willebrand factor A domain containing 2	10	114239254..114294500	340706	0.0401125	-3.15239	-1.65645	7.21006e-05	0.00542135	1	VWA2	UniProtKB	Q5GFL6	VWA2	enables	0007161 // calcium-independent cell-matrix adhesion (PMID:21873635 [IBA] PANTHER:PTN002770492|MGI:MGI:2684334) /// 0046626 // regulation of insulin receptor signaling pathway (PMID:15699509 [IMP])	0005604 // basement membrane (PMID:21873635 [IBA] PANTHER:PTN002770492|MGI:MGI:2684334) /// 0005615 // extracellular space (PMID:21873635 [IBA] PANTHER:PTN002770492|MGI:MGI:2684334|UniProtKB:Q5GFL6) /// 0005615 // extracellular space (PMID:14506275 [IDA]) /// 0070062 // extracellular exosome (PMID:19199708 [HDA])	0042802 // identical protein binding (PMID:14506275 [IDA]) /// 0005509 // calcium ion binding (GO_REF:0000002 [IEA] InterPro:IPR001881) /// 0005515 // protein binding (PMID:25416956 [IPI] UniProtKB:Q12933)	von Willebrand factor A domain-containing protein 2	VWA2|AMACO	protein	taxon:9606	20230911	InterPro			65	0.0139934	0.0401125	0.127876	16	0.00435571	0.0121462	0.0403729
LOC107986590	- -	6	complement(33902570..33906841)	107986590	0.120103	-3.10747	-1.63574	9.42453e-06	0.00102325	0.290464																	84	0.0418981	0.120103	0.165255	21	0.0132454	0.0369357	0.0529894
AGAP14P	- -	10	46337261..46357864	653259	0.401359	-3.0782	-1.62209	2.09126e-06	0.000272025	0.0644525																	99	0.140015	0.401359	0.194765	25	0.0447106	0.124679	0.0630826
LOC124904625	uncharacterized LOC124904625	19	complement(7088043..7099562)	124904625	0.251201	-3.07271	-1.61951	7.67595e-06	0.000872291	0.236573																	87	0.0876321	0.251201	0.171157	22	0.0280219	0.078141	0.0555127
LOC102724977	uncharacterized LOC102724977	14	106657895..106666395	102724977	7.67673	-3.03408	-1.60126	2.98823e-11	9.12353e-09	9.20972e-07																	226	2.67805	7.67673	0.444615	58	0.869097	2.42354	0.146352
GLDC	glycine decarboxylase	9	complement(6532467..6645729)	2731	1.28199	-3.02436	-1.59663	4.0299e-26	7.75066e-23	1.24202e-21	GLDC	UniProtKB	P23378	GLDC	enables	0036255 // response to methylamine (GO_REF:0000024 [ISS] UniProtKB:P15505) /// 1990830 // cellular response to leukemia inhibitory factor (GO_REF:0000107 [IEA] UniProtKB:Q91W43|ensembl:ENSMUSP00000025778) /// 0022900 // electron transport chain (GO_REF:0000108 [IEA] GO:0009055) /// 0006546 // glycine catabolic process (PMID:28244183 [IDA]) /// 1903442 // response to lipoic acid (GO_REF:0000024 [ISS] UniProtKB:P15505) /// 0019464 // glycine decarboxylation via glycine cleavage system (PMID:21873635 [IBA] PANTHER:PTN000206531|SGD:S000004801|RGD:1308660)	0005739 // mitochondrion (PMID:21873635 [IBA] PANTHER:PTN000206533|UniProtKB:P23378|UniProtKB:P15505) /// 0005739 // mitochondrion (GO_REF:0000052 [IDA]) /// 0005886 // plasma membrane (GO_REF:0000052 [IDA]) /// 0005759 // mitochondrial matrix (Reactome:R-HSA-5693967 [TAS]) /// 0005739 // mitochondrion (PMID:28244183 [IDA]) /// 0005960 // glycine cleavage complex (PMID:21873635 [IBA] PANTHER:PTN000206531|RGD:1308660) /// 0005654 // nucleoplasm (GO_REF:0000052 [IDA])	0004375 // glycine dehydrogenase (decarboxylating) activity (PMID:21873635 [IBA] PANTHER:PTN000206531|UniProtKB:P23378|UniProtKB:P33195|RGD:1308660|SGD:S000004801) /// 0030170 // pyridoxal phosphate binding (PMID:21873635 [IBA] PANTHER:PTN000206531|RGD:1308660) /// 0009055 // electron carrier activity (PMID:2268343 [TAS]) /// 0070280 // pyridoxal binding (GO_REF:0000024 [ISS] UniProtKB:P15505) /// 0004375 // glycine dehydrogenase (decarboxylating) activity (PMID:28244183 [IDA]) /// 0016594 // glycine binding (PMID:21873635 [IBA] PANTHER:PTN000206531|RGD:1308660) /// 0016829 // lyase activity (GO_REF:0000002 [IEA] InterPro:IPR001597) /// 0042803 // protein homodimerization activity (GO_REF:0000024 [ISS] UniProtKB:P15505)	Glycine dehydrogenase (decarboxylating), mitochondrial	GLDC|GCSP	protein	taxon:9606	20170322	UniProt			1036	0.447226	1.28199	2.03815	267	0.14575	0.406434	0.673722
OR2A4	olfactory receptor family 2 subfamily A member 4	6	complement(131699644..131701401)	79541	0.178534	-3.01372	-1.59155	9.42825e-05	0.00676973	1	OR2A4	UniProtKB	O95047	OR2A4	enables	0007186 // G-protein coupled receptor signaling pathway (GO_REF:0000043 [IEA] UniProtKB-KW:KW-0297) /// 0050911 // detection of chemical stimulus involved in sensory perception of smell (PMID:21873635 [IBA] PANTHER:PTN007805842|MGI:MGI:3031343) /// 0032956 // regulation of actin cytoskeleton organization (PMID:22888021 [IMP]) /// 0032467 // positive regulation of cytokinesis (PMID:22888021 [IMP])	1990023 // mitotic spindle midzone (PMID:22888021 [IDA]) /// 0097431 // mitotic spindle pole (PMID:22888021 [IDA]) /// 0090543 // Flemming body (PMID:22888021 [IDA]) /// 0032154 // cleavage furrow (PMID:22888021 [IDA]) /// 0055037 // recycling endosome (PMID:22888021 [IDA])	0005549 // odorant binding (PMID:21873635 [IBA] PANTHER:PTN007805842|MGI:MGI:3031343) /// 0003674 // molecular_function (GO_REF:0000015 [ND]) /// 0004930 // G-protein coupled receptor activity (GO_REF:0000043 [IEA] UniProtKB-KW:KW-0297) /// 0004984 // olfactory receptor activity (PMID:21873635 [IBA] PANTHER:PTN007805842|MGI:MGI:3031343)	Olfactory receptor 2A4	OR2A4|OR2A10	protein	taxon:9606	20140116	UniProt			66	0.062282	0.178534	0.129843	17	0.0202861	0.0565692	0.0428962
ATP1A2	ATPase Na+/K+ transporting subunit alpha 2	1	160115759..160143591	477	0.0495097	-2.99983	-1.58488	0.000243121	0.0141388	1	ATP1A2	UniProtKB	P50993	ATP1A2	acts_upstream_of_or_within	0019229 // regulation of vasoconstriction (GO_REF:0000107 [IEA] UniProtKB:Q6PIE5|ensembl:ENSMUSP00000083077) /// 0002087 // regulation of respiratory gaseous exchange by neurological system process (GO_REF:0000024 [ISS] UniProtKB:Q6PIE5) /// 0086004 // regulation of cardiac muscle cell contraction (GO_REF:0000107 [IEA] UniProtKB:P06686|ensembl:ENSRNOP00000054947) /// 0010248 // establishment or maintenance of transmembrane electrochemical gradient (GO_REF:0000108 [IEA] GO:0005391) /// 0045823 // positive regulation of heart contraction (GO_REF:0000024 [ISS] UniProtKB:Q8VDN2) /// 0030007 // cellular potassium ion homeostasis (PMID:21873635 [IBA] PANTHER:PTN000643123|UniProtKB:P05023|UniProtKB:P50993|UniProtKB:P13637|UniProtKB:P05024) /// 0060048 // cardiac muscle contraction (PMID:23224879 [TAS]) /// 1903170 // negative regulation of calcium ion transmembrane transport (GO_REF:0000024 [ISS] UniProtKB:P06686) /// 0035641 // locomotory exploration behavior (GO_REF:0000024 [ISS] UniProtKB:Q6PIE5) /// 1903416 // response to glycoside (GO_REF:0000024 [ISS] UniProtKB:P06686) /// 0006883 // cellular sodium ion homeostasis (PMID:21873635 [IBA] PANTHER:PTN000643123|UniProtKB:P05023|UniProtKB:P05024|UniProtKB:P50993|UniProtKB:P13637|MGI:MGI:88107) /// 0036376 // sodium ion export from cell (PMID:10636900 [IDA]) /// 0001504 // neurotransmitter uptake (GO_REF:0000024 [ISS] UniProtKB:Q6PIE5) /// 0006813 // potassium ion transport (PMID:10642400 [NAS]) /// 0035094 // response to nicotine (GO_REF:0000107 [IEA] UniProtKB:P06686|ensembl:ENSRNOP00000054947) /// 0055119 // relaxation of cardiac muscle (PMID:23224879 [TAS]) /// 0006942 // regulation of striated muscle contraction (PMID:10642400 [NAS]) /// 1902600 // hydrogen ion transmembrane transport (PMID:21873635 [IBA] PANTHER:PTN001944065|MGI:MGI:88113|RGD:2168) /// 0036376 // sodium ion export from cell (PMID:21873635 [IBA] PANTHER:PTN000643123|UniProtKB:P05023|RGD:2167|UniProtKB:P05024|UniProtKB:P13637|UniProtKB:P50993|MGI:MGI:88107) /// 1990573 // potassium ion import across plasma membrane (PMID:23954377 [IC] GO:0005391) /// 0040011 // locomotion (GO_REF:0000024 [ISS] UniProtKB:Q6PIE5) /// 0098655 // cation transmembrane transport (PMID:19372756 [IDA]) /// 0002026 // regulation of the force of heart contraction (GO_REF:0000024 [ISS] UniProtKB:Q6PIE5) /// 0002026 // regulation of the force of heart contraction (GO_REF:0000024 [ISS] UniProtKB:Q8VDN2) /// 0045822 // negative regulation of heart contraction (GO_REF:0000024 [ISS] UniProtKB:Q6PIE5) /// 0008344 // adult locomotory behavior (GO_REF:0000107 [IEA] UniProtKB:Q6PIE5|ensembl:ENSMUSP00000083077) /// 0086009 // membrane repolarization (PMID:23954377 [TAS]) /// 0006883 // cellular sodium ion homeostasis (PMID:10636900 [IDA]) /// 0008542 // visual learning (GO_REF:0000107 [IEA] UniProtKB:Q6PIE5|ensembl:ENSMUSP00000083077) /// 0008217 // regulation of blood pressure (GO_REF:0000107 [IEA] UniProtKB:Q6PIE5|ensembl:ENSMUSP00000083077) /// 0051481 // negative regulation of cytosolic calcium ion concentration (GO_REF:0000024 [ISS] UniProtKB:Q6PIE5) /// 0086012 // membrane depolarization during cardiac muscle cell action potential (PMID:23608603 [TAS]) /// 1990573 // potassium ion import across plasma membrane (PMID:21873635 [IBA] PANTHER:PTN000643123|UniProtKB:P05023|UniProtKB:P05024|RGD:2167|UniProtKB:P13637|UniProtKB:P50993) /// 0051966 // regulation of synaptic transmission, glutamatergic (PMID:23954377 [NAS]) /// 0071260 // cellular response to mechanical stimulus (GO_REF:0000107 [IEA] UniProtKB:P06686|ensembl:ENSRNOP00000054947) /// 0150104 /// 0010881 // regulation of cardiac muscle contraction by regulation of the release of sequestered calcium ion (PMID:23608603 [TAS]) /// 0051946 // regulation of glutamate uptake involved in transmission of nerve impulse (PMID:23954377 [NAS]) /// 0035725 // sodium ion transmembrane transport (PMID:18728015 [IGI] UniProtKB:P05026) /// 0001662 // behavioral fear response (GO_REF:0000024 [ISS] UniProtKB:Q6PIE5) /// 0010996 // response to auditory stimulus (GO_REF:0000024 [ISS] UniProtKB:Q6PIE5) /// 1990573 // potassium ion import across plasma membrane (PMID:10636900 [IDA]) /// 0071383 // cellular response to steroid hormone stimulus (PMID:14742675 [IDA]) /// 0021989 // olfactory cortex development (GO_REF:0000024 [ISS] UniProtKB:Q6PIE5) /// 1903280 // negative regulation of calcium:sodium antiporter activity (GO_REF:0000024 [ISS] UniProtKB:P06686) /// 0006940 // regulation of smooth muscle contraction (GO_REF:0000107 [IEA] UniProtKB:Q6PIE5|ensembl:ENSMUSP00000083077) /// 0086064 // cell communication by electrical coupling involved in cardiac conduction (PMID:19683723 [TAS]) /// 0006937 // regulation of muscle contraction (GO_REF:0000024 [ISS] UniProtKB:Q6PIE5) /// 0006814 // sodium ion transport (PMID:10642400 [NAS]) /// 1903416 // response to glycoside (PMID:14742675 [IC] GO:1990239) /// 0030007 // cellular potassium ion homeostasis (PMID:23954377 [IC] GO:0005391) /// 0030007 // cellular potassium ion homeostasis (PMID:10636900 [IDA]) /// 0046034 // ATP metabolic process (PMID:23954377 [IMP]) /// 0098655 // cation transmembrane transport (PMID:20100892 [IGI] UniProtKB:P05026) /// 0045988 // negative regulation of striated muscle contraction (GO_REF:0000107 [IEA] UniProtKB:Q6PIE5|ensembl:ENSMUSP00000083077) /// 0021764 // amygdala development (GO_REF:0000024 [ISS] UniProtKB:Q6PIE5) /// 0071805 // potassium ion transmembrane transport (PMID:18728015 [IGI] UniProtKB:P05026)	0005737 // cytoplasm (PMID:12539047 [IDA]) /// 0005890 // sodium:potassium-exchanging ATPase complex (GO_REF:0000024 [ISS] UniProtKB:P06686) /// 0016020 // membrane (GO_REF:0000024 [ISS] UniProtKB:P06686) /// 0005768 // endosome (GO_REF:0000107 [IEA] UniProtKB:P06686|ensembl:ENSRNOP00000054947) /// 0043197 // dendritic spine (GO_REF:0000107 [IEA] UniProtKB:P06686|ensembl:ENSRNOP00000054947) /// 0005890 // sodium:potassium-exchanging ATPase complex (PMID:10636900 [IDA]) /// 0005890 // sodium:potassium-exchanging ATPase complex (PMID:12539047 [IC] GO:0005391) /// 0005886 // plasma membrane (PMID:19372756 [IGI] UniProtKB:P05026) /// 0042995 // cell projection (GO_REF:0000024 [ISS] UniProtKB:Q6PIE5) /// 0014704 // intercalated disc (GO_REF:0000107 [IEA] UniProtKB:P06686|ensembl:ENSRNOP00000054947) /// 0042995 // cell projection (PMID:21873635 [IBA] PANTHER:PTN008680431|UniProtKB:Q13733|RGD:2168|MGI:MGI:88106) /// 0043025 // neuronal cell body (GO_REF:0000024 [ISS] UniProtKB:Q6PIE5) /// 0005886 // plasma membrane (Reactome:R-HSA-9684068 [TAS]) /// 0005890 // sodium:potassium-exchanging ATPase complex (PMID:21873635 [IBA] PANTHER:PTN008680431|UniProtKB:Q13733|RGD:2168|UniProtKB:P50993) /// 0030315 // T-tubule (PMID:19751721 [IGI] UniProtKB:P05026) /// 0016020 // membrane (PMID:23954377 [IDA]) /// 0005886 // plasma membrane (PMID:19751721 [IGI] UniProtKB:P05026) /// 0005890 // sodium:potassium-exchanging ATPase complex (PMID:23954377 [IDA]) /// 1903561 // extracellular vesicle (PMID:24769233 [HDA]) /// 0005890 // sodium:potassium-exchanging ATPase complex (PMID:18728015 [IGI] UniProtKB:P05026) /// 0031090 // organelle membrane (PMID:19751721 [IGI] UniProtKB:P05026) /// 0005886 // plasma membrane (PMID:12539047 [IDA]) /// 0005886 // plasma membrane (PMID:21873635 [IBA] PANTHER:PTN001944065|MGI:MGI:88106|FB:FBgn0002921|UniProtKB:P13637|UniProtKB:P05024|MGI:MGI:88105|UniProtKB:Q13733|RGD:620569|UniProtKB:P54707|MGI:MGI:88107|Xenbase:XB-GENE-484831|UniProtKB:P50993|RGD:2167|MGI:MGI:88113|RGD:2177|MGI:MGI:1926943|UniProtKB:P05023|RGD:2168|RGD:2169) /// 0005901 // caveola (GO_REF:0000107 [IEA] UniProtKB:P06686|ensembl:ENSRNOP00000054947) /// 0005890 // sodium:potassium-exchanging ATPase complex (PMID:18052210 [IGI] UniProtKB:P05027) /// 0005886 // plasma membrane (Reactome:R-HSA-936897 [TAS])	0005391 // sodium:potassium-exchanging ATPase activity (PMID:18052210 [IGI] UniProtKB:P05027) /// 0005391 // sodium:potassium-exchanging ATPase activity (GO_REF:0000024 [ISS] UniProtKB:Q8VDN2) /// 0030955 // potassium ion binding (PMID:23954377 [IMP]) /// 1990239 // steroid hormone binding (PMID:14742675 [IDA]) /// 0016887 // ATPase activity (PMID:23954377 [IMP]) /// 0019829 // cation-transporting ATPase activity (PMID:20100892 [IGI] UniProtKB:P05026) /// 0005391 // sodium:potassium-exchanging ATPase activity (PMID:20100892 [IGI] UniProtKB:P05026) /// 0005391 // sodium:potassium-exchanging ATPase activity (PMID:10636900 [IDA]) /// 0031402 // sodium ion binding (PMID:23954377 [IMP]) /// 0046982 // protein heterodimerization activity (GO_REF:0000024 [ISS] UniProtKB:P06686) /// 0005391 // sodium:potassium-exchanging ATPase activity (PMID:23954377 [IMP]) /// 0005391 // sodium:potassium-exchanging ATPase activity (PMID:18728015 [IGI] UniProtKB:P05026) /// 0005524 // ATP binding (PMID:23954377 [IMP]) /// 0016791 // phosphatase activity (GO_REF:0000024 [ISS] UniProtKB:Q8VDN2) /// 0051087 // chaperone binding (PMID:10636900 [IPI] UniProtKB:P05026) /// 0005496 // steroid binding (PMID:23954377 [IPI] CHEBI:472805) /// 0005515 // protein binding (PMID:23954377 [IPI] UniProtKB:P05026) /// 0051087 // chaperone binding (PMID:10636900 [IPI] UniProtKB:P14415) /// 0051087 // chaperone binding (PMID:10636900 [IPI] UniProtKB:P54709) /// 0019829 // cation-transporting ATPase activity (PMID:19372756 [IDA]) /// 0005391 // sodium:potassium-exchanging ATPase activity (PMID:12539047 [IMP]) /// 0005391 // sodium:potassium-exchanging ATPase activity (PMID:21873635 [IBA] PANTHER:PTN000643123|UniProtKB:P05023|WB:WBGene00001137|UniProtKB:P50993|MGI:MGI:88107|RGD:2167|ZFIN:ZDB-GENE-001212-1|MGI:MGI:1351335|RGD:2168|RGD:61952|MGI:MGI:88105|UniProtKB:Q13733|UniProtKB:P13637|FB:FBgn0002921|UniProtKB:P05024|UniProtKB:E1B8N5|UniProtKB:P54707)	Sodium/potassium-transporting ATPase subunit alpha-2	ATP1A2|KIAA0778	protein	taxon:9606	20190917	ARUK-UCL	occurs_in(UBERON:0007023)		58	0.0172716	0.0495097	0.114105	15	0.00564841	0.015751	0.0378496
LOC128966744	glycerol-3-phosphate acyltransferase 2, mitochondrial	2	95789665..95800191	128966744	0.591581	-2.97444	-1.57262	3.01565e-11	9.12353e-09	9.29424e-07																	233	0.206374	0.591581	0.458386	61	0.0683219	0.19052	0.153922
LINC02704	- -	11	complement(44689303..44701359)	105376647	0.404186	-2.92259	-1.54725	0.000153708	0.00983071	1																	64	0.141001	0.404186	0.125909	17	0.0473611	0.13207	0.0428962
NT5C1B	5'-nucleotidase, cytosolic IB	2	complement(18562871..18589569)	93034	0.0799106	-2.92224	-1.54707	0.000827814	0.0370261	1	NT5C1B	UniProtKB	Q96P26	NT5C1B	enables	0006195 // purine nucleotide catabolic process (Reactome:R-HSA-74259 [TAS]) /// 0046085 // adenosine metabolic process (PMID:21873635 [IBA] PANTHER:PTN001264375|RGD:1310908|RGD:1309705)	0005829 // cytosol (Reactome:R-HSA-109415 [TAS]) /// 0005829 // cytosol (PMID:21873635 [IBA] PANTHER:PTN001264375|UniProtKB:Q9BXI3|MGI:MGI:1918131) /// 0005634 // nucleus (PMID:21630459 [HDA])	0008253 // 5'-nucleotidase activity (PMID:21873635 [IBA] PANTHER:PTN001264375|RGD:1309705|MGI:MGI:1918131|UniProtKB:Q9BXI3|RGD:1310908) /// 0000166 // nucleotide binding (GO_REF:0000002 [IEA] InterPro:IPR010394) /// 0000287 // magnesium ion binding (GO_REF:0000002 [IEA] InterPro:IPR010394) /// 0008253 // 5'-nucleotidase activity (Reactome:R-HSA-109415 [TAS]) /// 0106411 /// 0008253 // 5'-nucleotidase activity (GO_REF:0000024 [ISS] UniProtKB:Q91YE9)	Cytosolic 5'-nucleotidase 1B	NT5C1B|AIRP|FKSG85	protein	taxon:9606	20230911	InterPro			49	0.027877	0.0799106	0.0963988	13	0.00935242	0.0260799	0.0328029
LOC105372421	- -	19	46027811..46029914	105372421	0.175599	-2.92224	-1.54707	0.000827814	0.0370261	1																	49	0.061258	0.175599	0.0963988	13	0.0205514	0.0573089	0.0328029
OGN	osteoglycin	9	complement(92383268..92404699)	4969	0.0611599	-2.92224	-1.54707	0.000827814	0.0370261	1	OGN	UniProtKB	P20774	OGN	colocalizes_with	0007165 // signal transduction (GO_REF:0000108 [IEA] GO:0008083) /// 0048662 // negative regulation of smooth muscle cell proliferation (GO_REF:0000024 [ISS] UniProtKB:D3ZVB7) /// 0060348 // bone development (PMID:21873635 [IBA] PANTHER:PTN002922147|MGI:MGI:107942) /// 0061975	0005796 // Golgi lumen (Reactome:R-HSA-3656269 [TAS]) /// 0005796 // Golgi lumen (Reactome:R-HSA-2046285 [TAS]) /// 0005576 // extracellular region (PMID:27068509 [HDA]) /// 0005796 // Golgi lumen (Reactome:R-HSA-3656230 [TAS]) /// 0070062 // extracellular exosome (PMID:23533145 [HDA]) /// 0005796 // Golgi lumen (Reactome:R-HSA-2046265 [TAS]) /// 0005796 // Golgi lumen (Reactome:R-HSA-3656258 [TAS]) /// 0005576 // extracellular region (Reactome:R-HSA-2046180 [TAS]) /// 1903561 // extracellular vesicle (PMID:24769233 [HDA]) /// 0031012 // extracellular matrix (PMID:21873635 [IBA] PANTHER:PTN002922147|MGI:MGI:107942|UniProtKB:Q9UBM4|MGI:MGI:2151113) /// 0062023 /// 0005796 // Golgi lumen (Reactome:R-HSA-2025723 [TAS]) /// 0005796 // Golgi lumen (Reactome:R-HSA-2046175 [TAS]) /// 0005796 // Golgi lumen (Reactome:R-HSA-2046180 [TAS]) /// 0005615 // extracellular space (PMID:20551380 [HDA]) /// 0043202 // lysosomal lumen (Reactome:R-HSA-1793217 [TAS]) /// 0005796 // Golgi lumen (Reactome:R-HSA-2046298 [TAS]) /// 0005796 // Golgi lumen (Reactome:R-HSA-9035949 [TAS]) /// 0005576 // extracellular region (Reactome:R-HSA-2046239 [TAS]) /// 0005796 // Golgi lumen (Reactome:R-HSA-2025724 [TAS]) /// 0005796 // Golgi lumen (Reactome:R-HSA-2046222 [TAS]) /// 0005796 // Golgi lumen (Reactome:R-HSA-9035950 [TAS]) /// 0043202 // lysosomal lumen (Reactome:R-HSA-2046239 [TAS])	0030021 // extracellular matrix structural constituent conferring compression resistance (PMID:25037231 [RCA]) /// 0008083 // growth factor activity (GO_REF:0000043 [IEA] UniProtKB-KW:KW-0339) /// 0030021 // extracellular matrix structural constituent conferring compression resistance (PMID:28675934 [RCA]) /// 0030021 // extracellular matrix structural constituent conferring compression resistance (PMID:20551380 [RCA]) /// 0030021 // extracellular matrix structural constituent conferring compression resistance (PMID:27559042 [RCA]) /// 0005515 // protein binding (PMID:17474147 [IPI] UniProtKB:P46108)	Mimecan	OGN|OIF|SLRR3A	protein	taxon:9606	20180313	BHF-UCL	part_of(UBERON:0001496)		49	0.0213358	0.0611599	0.0963988	13	0.00715792	0.0199603	0.0328029
LOC124902618	uncharacterized LOC124902618	11	complement(3811165..3817402)	124902618	0.706432	-2.77107	-1.47044	4.07061e-05	0.00352428	1																	82	0.246441	0.706432	0.16132	23	0.0874092	0.243747	0.058036
SLIT3	slit guidance ligand 3	5	complement(168661740..169301139)	6586	0.0258318	-2.74184	-1.45515	0.000840757	0.0374185	1	SLIT3	UniProtKB	O75094	SLIT3	NOT|involved_in	0003181 // atrioventricular valve morphogenesis (GO_REF:0000024 [ISS] UniProtKB:Q9WVB4) /// 0008285 // negative regulation of cell proliferation (GO_REF:0000107 [IEA] UniProtKB:Q9WVB4|ensembl:ENSMUSP00000066857) /// 0061364 // apoptotic process involved in luteolysis (PMID:18566128 [IEP]) /// 0021834 // chemorepulsion involved in embryonic olfactory bulb interneuron precursor migration (PMID:11748139 [IDA]) /// 0051414 // response to cortisol (PMID:18566128 [IEP]) /// 0060412 // ventricular septum morphogenesis (GO_REF:0000024 [ISS] UniProtKB:Q9WVB4) /// 0050919 // negative chemotaxis (PMID:11748139 [IDA]) /// 0003180 // aortic valve morphogenesis (GO_REF:0000024 [ISS] UniProtKB:Q9WVB4) /// 0007411 // axon guidance (PMID:21873635 [IBA] PANTHER:PTN002911625|UniProtKB:O75093|WB:WBGene00004854|MGI:MGI:1315202|ZFIN:ZDB-GENE-010306-3|UniProtKB:O75094|MGI:MGI:1315203|FB:FBgn0264089|MGI:MGI:1315205|ZFIN:ZDB-GENE-040310-1|UniProtKB:O94813) /// 0030308 // negative regulation of cell growth (PMID:18829537 [IMP]) /// 0032870 // cellular response to hormone stimulus (PMID:18566128 [IEP]) /// 0050919 // negative chemotaxis (PMID:21873635 [IBA] PANTHER:PTN001556510|UniProtKB:O94813|UniProtKB:O75094|MGI:MGI:1315203|MGI:MGI:1315205|UniProtKB:O75093) /// 0048846 // axon extension involved in axon guidance (PMID:16840550 [IDA]) /// 0007411 // axon guidance (PMID:11748139 [IDA]) /// 0035385 // Roundabout signaling pathway (PMID:18829537 [IMP]) /// 0010629 // negative regulation of gene expression (GO_REF:0000107 [IEA] UniProtKB:Q9WVB4|ensembl:ENSMUSP00000066857) /// 0070100 // negative regulation of chemokine-mediated signaling pathway (PMID:18829537 [IMP])	0005739 // mitochondrion (PMID:11443047 [NAS]) /// 0005615 // extracellular space (PMID:19741192 [IDA])	0048495 // Roundabout binding (PMID:15207848 [IPI] UniProtKB:Q9Y6N7) /// 0048495 // Roundabout binding (PMID:15207848 [IPI] UniProtKB:Q9HCK4) /// 0005509 // calcium ion binding (PMID:9813312 [NAS]) /// 0048495 // Roundabout binding (PMID:21873635 [IBA] PANTHER:PTN002911633|UniProtKB:O94813|UniProtKB:O75094|MGI:MGI:1315203|UniProtKB:O75093|FB:FBgn0264089) /// 0008201 // heparin binding (PMID:21873635 [IBA] PANTHER:PTN002911633|FB:FBgn0264089|MGI:MGI:2136886|MGI:MGI:2661375|UniProtKB:O94813)	Slit homolog 3 protein	SLIT3|KIAA0814|MEGF5|SLIL2|UNQ691/PRO1336	protein	taxon:9606	20100216	UniProt			53	0.0090115	0.0258318	0.104268	15	0.0032251	0.00899341	0.0378496
TP53TG3D	TP53 target 3D	16	32253286..32255928	729264	0.148223	-2.74032	-1.45434	0.000407804	0.0215305	1																	60	0.0517081	0.148223	0.118039	17	0.0185262	0.0516616	0.0428962
LOC105374287	- -	3	complement(193929353..193942565)	105374287	0.0303944	-2.73814	-1.4532	0.000100944	0.00705936	1																	74	0.0106032	0.0303944	0.145582	21	0.00380499	0.0106105	0.0529894
TNKS2-DT	TNKS2 divergent transcript	10	complement(91782839..91798291)	100507633	0.462427	-2.73814	-1.4532	0.000100944	0.00705936	1																	74	0.161319	0.462427	0.145582	21	0.0578899	0.16143	0.0529894
CAPNS2	calpain small subunit 2	16	55566684..55567687	84290	0.383661	-2.73733	-1.45277	5.13933e-05	0.00420613	1	CAPNS2	UniProtKB	Q96L46	CAPNS2	enables		0005829 // cytosol (Reactome:R-HSA-8848658 [TAS]) /// 0005829 // cytosol (Reactome:R-HSA-8863008 [TAS]) /// 0110158 /// 0005886 // plasma membrane (Reactome:R-HSA-8863008 [TAS]) /// 0005886 // plasma membrane (Reactome:R-HSA-8868134 [TAS])	0005515 // protein binding (PMID:32296183 [IPI] UniProtKB:Q8N2F6-2) /// 0005515 // protein binding (PMID:32296183 [IPI] UniProtKB:Q8WWY3) /// 0005515 // protein binding (PMID:32296183 [IPI] UniProtKB:Q96KR7) /// 0005515 // protein binding (PMID:32296183 [IPI] UniProtKB:P45877) /// 0005515 // protein binding (PMID:32296183 [IPI] UniProtKB:Q96HP4) /// 0005515 // protein binding (PMID:32296183 [IPI] UniProtKB:Q96DZ9-2) /// 0004198 // calcium-dependent cysteine-type endopeptidase activity (PMID:17646163 [IDA]) /// 0005509 // calcium ion binding (GO_REF:0000002 [IEA] InterPro:IPR002048) /// 0005515 // protein binding (PMID:32296183 [IPI] UniProtKB:Q13671)	Calpain small subunit 2	CAPNS2	protein	taxon:9606	20171108	MGI			81	0.133841	0.383661	0.159353	23	0.0480576	0.134012	0.058036
OR52K2	olfactory receptor family 52 subfamily K member 2	11	4449295..4450361	119774	0.650705	-2.70572	-1.43601	2.14982e-07	3.4456e-05	0.00662574	OR52K2	UniProtKB	Q8NGK3	OR52K2	enables	0007186 // G-protein coupled receptor signaling pathway (GO_REF:0000043 [IEA] UniProtKB-KW:KW-0297) /// 0050911 // detection of chemical stimulus involved in sensory perception of smell (GO_REF:0000108 [IEA] GO:0004984)	0005886 // plasma membrane (PMID:21873635 [IBA] PANTHER:PTN002816874|UniProtKB:Q9H255|MGI:MGI:2157548)	0004984 // olfactory receptor activity (PMID:21873635 [IBA] PANTHER:PTN002816874|UniProtKB:Q9H255) /// 0004930 // G-protein coupled receptor activity (GO_REF:0000043 [IEA] UniProtKB-KW:KW-0297)	Olfactory receptor 52K2	OR52K2	protein	taxon:9606	20230911	UniProt			146	0.227	0.650705	0.287229	42	0.0825758	0.230268	0.105979
ZNF660-ZNF197	ZNF660-ZNF197 readthrough	3	44584964..44648471	110354863	0.208904	-2.66787	-1.41569	1.60009e-12	6.15484e-10	4.93146e-08																	339	0.0728767	0.208904	0.666922	99	0.0269126	0.0750475	0.249807
WWC2-AS2	WWC2 antisense RNA 2	4	complement(183097021..183099199)	152641	0.157134	-2.66428	-1.41374	0.000161782	0.0102981	1																	72	0.0548167	0.157134	0.141647	21	0.0202176	0.0563783	0.0529894
MIXL1	Mix paired-like homeobox	1	226223664..226227060	83881	0.29408	-2.6587	-1.41072	1.86314e-06	0.000245916	0.057422	MIXL1	UniProtKB	Q9H2W2	MIXL1	enables	0002244 // hematopoietic progenitor cell differentiation (GO_REF:0000024 [ISS] UniProtKB:Q9WUI0) /// 1901533 // negative regulation of hematopoietic progenitor cell differentiation (GO_REF:0000024 [ISS] UniProtKB:Q9WUI0) /// 0007369 // gastrulation (GO_REF:0000024 [ISS] UniProtKB:Q9WUI0) /// 0035987 // endodermal cell differentiation (GO_REF:0000024 [ISS] UniProtKB:Q9WUI0) /// 0042074 // cell migration involved in gastrulation (GO_REF:0000107 [IEA] UniProtKB:Q9WUI0|ensembl:ENSMUSP00000027778) /// 2000382 // positive regulation of mesoderm development (GO_REF:0000024 [ISS] UniProtKB:Q9WUI0) /// 0007492 // endoderm development (GO_REF:0000024 [ISS] UniProtKB:Q9WUI0) /// 0006357 // regulation of transcription from RNA polymerase II promoter (PMID:21873635 [IBA] PANTHER:PTN000676189|MGI:MGI:1351322) /// 0007507 // heart development (GO_REF:0000024 [ISS] UniProtKB:Q9WUI0) /// 0045944 // positive regulation of transcription from RNA polymerase II promoter (PMID:22164283 [ISS] UniProtKB:Q9WUI0) /// 0048565 // digestive tract development (GO_REF:0000024 [ISS] UniProtKB:Q9WUI0) /// 0045944 // positive regulation of transcription from RNA polymerase II promoter (GO_REF:0000024 [ISS] UniProtKB:Q9WUI0) /// 0001706 // endoderm formation (PMID:21873635 [IBA] PANTHER:PTN000676189|MGI:MGI:1351322)	0000785 // chromatin (GO_REF:0000113 [ISA] tfclass:3.1.3) /// 0005654 // nucleoplasm (GO_REF:0000052 [IDA]) /// 0000785 // chromatin (GO_REF:0000024 [ISS] UniProtKB:Q9WUI0)	0000978 // RNA polymerase II core promoter proximal region sequence-specific DNA binding (PMID:21873635 [IBA] PANTHER:PTN000676189|MGI:MGI:1351322) /// 0000981 // RNA polymerase II transcription factor activity, sequence-specific DNA binding (GO_REF:0000113 [ISA] tfclass:3.1.3) /// 0000987 // core promoter proximal region sequence-specific DNA binding (GO_REF:0000024 [ISS] UniProtKB:Q9WUI0) /// 0001228 // transcriptional activator activity, RNA polymerase II transcription regulatory region sequence-specific binding (GO_REF:0000024 [ISS] UniProtKB:Q9WUI0) /// 0061629 // RNA polymerase II sequence-specific DNA binding transcription factor binding (PMID:22164283 [IPI] UniProtKB:O15178) /// 1990837 // sequence-specific double-stranded DNA binding (PMID:28473536 [IDA]) /// 0000978 // RNA polymerase II core promoter proximal region sequence-specific DNA binding (PMID:22164283 [ISS] UniProtKB:Q9WUI0) /// 0042803 // protein homodimerization activity (PMID:22164283 [ISS] UniProtKB:Q9WUI0) /// 0061629 // RNA polymerase II sequence-specific DNA binding transcription factor binding (PMID:22164283 [ISS] UniProtKB:Q9WUI0) /// 0001228 // transcriptional activator activity, RNA polymerase II transcription regulatory region sequence-specific binding (PMID:22164283 [ISS] UniProtKB:Q9WUI0) /// 0000981 // RNA polymerase II transcription factor activity, sequence-specific DNA binding (PMID:21873635 [IBA] PANTHER:PTN000676189|MGI:MGI:1351322) /// 0000978 // RNA polymerase II core promoter proximal region sequence-specific DNA binding (GO_REF:0000024 [ISS] UniProtKB:Q9WUI0)	Homeobox protein MIXL1	MIXL1|MIXL	protein	taxon:9606	20121024	BHF-UCL			123	0.102591	0.29408	0.241981	36	0.0379696	0.105881	0.0908389
UCHL1	ubiquitin C-terminal hydrolase L1	4	41256928..41268455	7345	0.262997	-2.63206	-1.39619	0.000522233	0.025992	1	UCHL1	UniProtKB	P09936	UCHL1	colocalizes_with	0016579 // protein deubiquitination (PMID:21873635 [IBA] PANTHER:PTN000063280|WB:WBGene00006722|WB:WBGene00006721|FB:FBgn0011327|FB:FBgn0010288|UniProtKB:Q8IKM8|UniProtKB:P09936|MGI:MGI:1355274|UniProtKB:Q92560|TAIR:locus:2018516|WB:WBGene00006724|UniProtKB:Q9Y5K5|UniProtKB:Q8IIJ6|WB:WBGene00006723|UniProtKB:P15374) /// 0019896 // axonal transport of mitochondrion (GO_REF:0000107 [IEA] UniProtKB:Q9R0P9|ensembl:ENSMUSP00000031131) /// 0002931 // response to ischemia (GO_REF:0000107 [IEA] UniProtKB:Q9R0P9|ensembl:ENSMUSP00000031131) /// 0050905 // neuromuscular process (GO_REF:0000107 [IEA] UniProtKB:Q9R0P9|ensembl:ENSMUSP00000031131) /// 0016241 // regulation of macroautophagy (PMID:24879150 [TAS]) /// 0007412 // axon target recognition (GO_REF:0000107 [IEA] UniProtKB:Q9R0P9|ensembl:ENSMUSP00000031131) /// 0016579 // protein deubiquitination (PMID:9521656 [IDA]) /// 0042755 // eating behavior (GO_REF:0000107 [IEA] UniProtKB:Q9R0P9|ensembl:ENSMUSP00000031131) /// 0002176 // male germ cell proliferation (GO_REF:0000107 [IEA] UniProtKB:Q9R0P9|ensembl:ENSMUSP00000031131) /// 0043161 // proteasome-mediated ubiquitin-dependent protein catabolic process (PMID:24252804 [NAS]) /// 0071466 // cellular response to xenobiotic stimulus (GO_REF:0000107 [IEA] UniProtKB:Q9R0P9|ensembl:ENSMUSP00000031131) /// 0043407 // negative regulation of MAP kinase activity (PMID:19477270 [IDA]) /// 0055001 // muscle cell development (GO_REF:0000107 [IEA] UniProtKB:Q9R0P9|ensembl:ENSMUSP00000031131) /// 0007628 // adult walking behavior (GO_REF:0000107 [IEA] UniProtKB:Q9R0P9|ensembl:ENSMUSP00000031131)	0005737 // cytoplasm (PMID:16130169 [TAS]) /// 0043025 // neuronal cell body (GO_REF:0000107 [IEA] UniProtKB:Q9R0P9|ensembl:ENSMUSP00000031131) /// 0005737 // cytoplasm (GO_REF:0000024 [ISS] UniProtKB:Q9R0P9) /// 1904115 // axon cytoplasm (GO_REF:0000108 [IEA] GO:0019896) /// 0005789 // endoplasmic reticulum membrane (GO_REF:0000044 [IEA] UniProtKB-SubCell:SL-0097) /// 0005829 // cytosol (GO_REF:0000052 [IDA]) /// 0044306 // neuron projection terminus (GO_REF:0000107 [IEA] UniProtKB:Q9R0P9|ensembl:ENSMUSP00000031131) /// 0005886 // plasma membrane (PMID:19477270 [IDA]) /// 0005737 // cytoplasm (PMID:19477270 [IDA]) /// 0005829 // cytosol (Reactome:R-HSA-5690319 [TAS]) /// 0005737 // cytoplasm (PMID:21873635 [IBA] PANTHER:PTN000063280|UniProtKB:Q9Y5K5|RGD:1305414|MGI:MGI:103149|TAIR:locus:2018516|UniProtKB:Q92560|TAIR:locus:2171312|UniProtKB:P15374|UniProtKB:P09936) /// 0005654 // nucleoplasm (GO_REF:0000052 [IDA])	0005515 // protein binding (PMID:32814053 [IPI] UniProtKB:O60739) /// 0005515 // protein binding (PMID:20029029 [IPI] UniProtKB:P00533) /// 0005515 // protein binding (PMID:32814053 [IPI] UniProtKB:P62826) /// 0005515 // protein binding (PMID:16169070 [IPI] UniProtKB:Q15843) /// 0005515 // protein binding (PMID:32814053 [IPI] UniProtKB:Q96JM7-2) /// 0005515 // protein binding (PMID:32814053 [IPI] UniProtKB:Q13113) /// 0005515 // protein binding (PMID:32814053 [IPI] UniProtKB:P05067) /// 0005515 // protein binding (PMID:32814053 [IPI] UniProtKB:Q8N6T3-3) /// 0005515 // protein binding (PMID:32814053 [IPI] UniProtKB:Q8WVV9-3) /// 0005515 // protein binding (PMID:32814053 [IPI] UniProtKB:Q9UI08-2) /// 0005515 // protein binding (PMID:32814053 [IPI] UniProtKB:P61086) /// 0004843 // thiol-dependent ubiquitin-specific protease activity (Reactome:R-HSA-5690319 [TAS]) /// 0005515 // protein binding (PMID:32814053 [IPI] UniProtKB:Q9UK80) /// 0005515 // protein binding (PMID:32814053 [IPI] UniProtKB:Q9Y4K3) /// 0004197 // cysteine-type endopeptidase activity (PMID:8639624 [IDA]) /// 0005515 // protein binding (PMID:32814053 [IPI] UniProtKB:Q6DN90-2) /// 0005515 // protein binding (PMID:32814053 [IPI] UniProtKB:Q9H1Y0) /// 0004843 // thiol-dependent ubiquitin-specific protease activity (PMID:9521656 [IDA]) /// 0005515 // protein binding (PMID:12082530 [IPI] UniProtKB:Q92905) /// 0005515 // protein binding (PMID:19615732 [IPI] UniProtKB:Q9UK80) /// 0005515 // protein binding (PMID:32814053 [IPI] UniProtKB:P05067-2) /// 0005515 // protein binding (PMID:32814053 [IPI] UniProtKB:Q9BYZ2) /// 0005515 // protein binding (PMID:32814053 [IPI] UniProtKB:Q9BSL1) /// 0005515 // protein binding (PMID:32814053 [IPI] UniProtKB:P18847) /// 0008242 // omega peptidase activity (PMID:9521656 [IDA]) /// 0005515 // protein binding (PMID:32814053 [IPI] UniProtKB:O95777) /// 0005515 // protein binding (PMID:32814053 [IPI] UniProtKB:Q8TAI7) /// 0005515 // protein binding (PMID:32814053 [IPI] UniProtKB:P63010-2) /// 0043130 // ubiquitin binding (PMID:9521656 [IDA]) /// 0031625 // ubiquitin protein ligase binding (PMID:19725078 [IPI] UniProtKB:O60260) /// 0005515 // protein binding (PMID:32814053 [IPI] UniProtKB:Q15843) /// 0005515 // protein binding (PMID:32814053 [IPI] UniProtKB:P13473-2) /// 0005515 // protein binding (PMID:32814053 [IPI] UniProtKB:Q8WUW1) /// 0031694 // alpha-2A adrenergic receptor binding (PMID:19477270 [IPI] UniProtKB:P08913) /// 0005515 // protein binding (PMID:23543736 [IPI] UniProtKB:Q00535) /// 0005515 // protein binding (PMID:32814053 [IPI] UniProtKB:Q9BR81) /// 0005515 // protein binding (PMID:32814053 [IPI] UniProtKB:Q9ULX5) /// 0005515 // protein binding (PMID:23543736 [IPI] UniProtKB:P11802) /// 0005515 // protein binding (PMID:32814053 [IPI] UniProtKB:P19474) /// 0005515 // protein binding (PMID:32814053 [IPI] UniProtKB:Q8TC29) /// 0005515 // protein binding (PMID:31980649 [IPI] UniProtKB:P00533) /// 0005515 // protein binding (PMID:32814053 [IPI] UniProtKB:A4FUJ8) /// 0005515 // protein binding (PMID:32814053 [IPI] UniProtKB:O15392) /// 0005515 // protein binding (PMID:32814053 [IPI] UniProtKB:Q14164) /// 0005515 // protein binding (PMID:16169070 [IPI] UniProtKB:P83916) /// 0005515 // protein binding (PMID:16049941 [IPI] UniProtKB:P05067) /// 0005515 // protein binding (PMID:32814053 [IPI] UniProtKB:Q86WB0-2) /// 0005515 // protein binding (PMID:21044950 [IPI] UniProtKB:Q9NYB0) /// 0005515 // protein binding (PMID:32814053 [IPI] UniProtKB:P83916) /// 0005515 // protein binding (PMID:32814053 [IPI] UniProtKB:Q15554-4) /// 0005515 // protein binding (PMID:32814053 [IPI] UniProtKB:O15381-5) /// 0004843 // thiol-dependent ubiquitin-specific protease activity (PMID:21873635 [IBA] PANTHER:PTN000063280|WB:WBGene00006724|UniProtKB:Q9Y5K5|SGD:S000003860|UniProtKB:Q92560|TAIR:locus:2018516|MGI:MGI:103149|UniProtKB:P15374|PomBase:SPBC409.06|FB:FBgn0262166|FB:FBgn0011327|UniProtKB:Q9XSJ0|FB:FBgn0010288|UniProtKB:P09936) /// 0005515 // protein binding (PMID:32814053 [IPI] UniProtKB:Q7KZS0) /// 0005515 // protein binding (PMID:32814053 [IPI] UniProtKB:P04637) /// 0005515 // protein binding (PMID:32814053 [IPI] UniProtKB:Q9UNS2)	Ubiquitin carboxyl-terminal hydrolase isozyme L1	UCHL1	protein	taxon:9606	20100624	BHF-UCL			61	0.091747	0.262997	0.120007	18	0.0342346	0.0954655	0.0454195
LOC124904867	uncharacterized LOC124904867	20	complement(8565027..8577288)	124904867	0.0398674	-2.56705	-1.36011	2.28235e-05	0.00217924	0.703419																	99	0.0139078	0.0398674	0.194765	30	0.00532938	0.0148613	0.0756991
ALG1L2	ALG1 chitobiosyldiphosphodolichol beta-mannosyltransferase like 2	3	130081831..130098390	644974	0.274827	-2.55805	-1.35505	0.0010759	0.0443638	1	ALG1L2	UniProtKB	C9J202	ALG1L2	involved_in	0006486 // protein glycosylation (PMID:21873635 [IBA] PANTHER:PTN000315506|UniProtKB:Q9BT22|TAIR:locus:2017963|SGD:S000000314)	0005783 // endoplasmic reticulum (PMID:21873635 [IBA] PANTHER:PTN000315506|SGD:S000000314|TAIR:locus:2017963)	0000030 // mannosyltransferase activity (PMID:21873635 [IBA] PANTHER:PTN000315506|UniProtKB:Q9BT22|SGD:S000000314)	Putative glycosyltransferase ALG1L2	ALG1L2	protein	taxon:9606	20220414	GO_Central			56	0.0958742	0.274827	0.11017	17	0.0368039	0.10263	0.0428962
LINC02899	long intergenic non-protein coding RNA 2899	5	23951348..24178265	439936	0.320864	-2.54395	-1.34707	1.68451e-06	0.000226786	0.0519167																	134	0.111934	0.320864	0.263621	41	0.0433085	0.120769	0.103455
LOC105370637	- -	14	complement(95326169..95328872)	105370637	0.172826	-2.53513	-1.34206	0.000663469	0.0314444	1																	62	0.0602907	0.172826	0.121974	19	0.0233638	0.0651515	0.0479428
OR10AC1	olfactory receptor family 10 subfamily AC member 1 (gene/pseudogene)	7	complement(143510867..143512011)	392133	0.24089	-2.50291	-1.3236	0.00107153	0.0443194	1	OR10AC1	UniProtKB	Q8NH08	OR10AC1	enables	0007186 // G-protein coupled receptor signaling pathway (GO_REF:0000043 [IEA] UniProtKB-KW:KW-0297) /// 0050911 // detection of chemical stimulus involved in sensory perception of smell (PMID:21873635 [IBA] PANTHER:PTN002818000|MGI:MGI:3030795|MGI:MGI:106182)	0005886 // plasma membrane (PMID:21873635 [IBA] PANTHER:PTN002818000|UniProtKB:Q8NGT0|UniProtKB:Q8NGE3|MGI:MGI:106648|UniProtKB:Q8N628|UniProtKB:Q8NHC4|UniProtKB:Q8NGS9|UniProtKB:Q8NGS8)	0004984 // olfactory receptor activity (PMID:21873635 [IBA] PANTHER:PTN002818000|MGI:MGI:3030792|MGI:MGI:106182|UniProtKB:Q8NHC4|MGI:MGI:3030794|MGI:MGI:106648|MGI:MGI:3030795) /// 0004930 // G-protein coupled receptor activity (GO_REF:0000043 [IEA] UniProtKB-KW:KW-0297)	Olfactory receptor 10AC1	OR10AC1|OR10AC1P	protein	taxon:9606	20230911	UniProt			58	0.084035	0.24089	0.114105	18	0.0329788	0.0919637	0.0454195
TRIM39-RPP21	TRIM39-RPP21 readthrough	6	30329311..30346858	202658	0.358104	-2.48201	-1.31151	8.43678e-06	0.000946537	0.260022																	118	0.124925	0.358104	0.232144	37	0.0495337	0.138128	0.0933622
TBC1D3H	TBC1 domain family member 7	17	complement(36377531..36388453)	729877	0.945831	-2.47974	-1.31019	6.13713e-17	3.84298e-14	1.89146e-12	TBC1D3H	UniProtKB	P0C7X1	TBC1D3H	located_in	0090630 // activation of GTPase activity (PMID:21873635 [IBA] PANTHER:PTN000537561|SGD:S000003332)	0005886 // plasma membrane (GO_REF:0000044 [IEA] UniProtKB-SubCell:SL-0039)	0005096 // GTPase activator activity (PMID:21873635 [IBA] PANTHER:PTN000537561|SGD:S000002393|UniProtKB:Q4KMP7|SGD:S000006170|UniProtKB:Q8TBP0|WB:WBGene00007167|SGD:S000003332|UniProtKB:Q8IYX1|MGI:MGI:1913937|UniProtKB:O43147|MGI:MGI:2385326|WB:WBGene00022880|UniProtKB:Q2NKQ1|SGD:S000005596|MGI:MGI:2144695|UniProtKB:Q96HU1|SGD:S000005237|dictyBase:DDB_G0280955|dictyBase:DDB_G0276119|FB:FBgn0038855|UniProtKB:Q96CN4|UniProtKB:Q9Y2I9|UniProtKB:O60447|UniProtKB:Q92738|FB:FBgn0262740|UniProtKB:Q3MII6|SGD:S000005472|UniProtKB:Q9BYX2)	TBC1 domain family member 3H	TBC1D3H	protein	taxon:9606	20230911	UniProt			754	0.329955	0.945831	1.48336	237	0.131148	0.365716	0.598023
CCDC144NL	CCDC144A N-terminal like (pseudogene)	17	complement(20863395..20896163)	339184	0.112626	-2.47961	-1.31011	0.000521811	0.025992	1																	67	0.0392898	0.112626	0.131811	21	0.0155724	0.0434246	0.0529894
LOC107987366	uncharacterized LOC107987366	KI270712.1	complement(167836..176037)	107987366	0.0593266	-2.46347	-1.30069	5.50529e-05	0.00443819	1																	95	0.0206962	0.0593266	0.186896	30	0.00826456	0.0230463	0.0756991
LOC105375588	- -	7	complement(155262893..155266679)	105375588	0.805874	-2.41189	-1.27016	1.13436e-07	1.89712e-05	0.00349609																	192	0.281131	0.805874	0.377726	62	0.114797	0.320119	0.156445
LINC01869	long intergenic non-protein coding RNA 1869	19	50817681..50818878	284365	0.360727	-2.39997	-1.26302	0.000516575	0.0258058	1																	71	0.12584	0.360727	0.13968	23	0.051549	0.143748	0.058036
LOC124904936	uncharacterized LOC124904936	20	53940385..53943581	124904936	0.244383	-2.38288	-1.2527	6.87356e-05	0.00522818	1																	98	0.0852537	0.244383	0.192798	32	0.035202	0.0981632	0.0807457
RAMACL	RNA guanine-7 methyltransferase activating subunit like	6	complement(166583009..166586678)	353267	0.308395	-2.37699	-1.24914	1.36144e-08	2.73569e-06	0.000419597	RAMACL	UniProtKB	A0A3B3IU46	RAMACL	involved_in	0106005 /// 0032259 // methylation (PMID:21873635 [IBA] PANTHER:PTN008298753|UniProtKB:Q9BTL3) /// 0036031 // recruitment of mRNA capping enzyme to RNA polymerase II holoenzyme complex (PMID:21873635 [IBA] PANTHER:PTN008298753|UniProtKB:Q9BTL3)	0031533 // mRNA cap methyltransferase complex (PMID:21873635 [IBA] PANTHER:PTN008298753|UniProtKB:Q9BTL3) /// 0005845 // mRNA cap binding complex (PMID:21873635 [IBA] PANTHER:PTN008298753|UniProtKB:Q9BTL3)	0003723 // RNA binding (PMID:21873635 [IBA] PANTHER:PTN008298753|UniProtKB:Q9BTL3)	RNA guanine-N7 methyltransferase-activating subunit-like protein	RAMACL	protein	taxon:9606	20230911	InterPro			238	0.107584	0.308395	0.468223	78	0.0445858	0.124331	0.196818
HCG22	HLA complex group 22 (non-protein coding)	6	31053449..31059849	285834	0.164212	-2.30196	-1.20286	0.000634795	0.0304679	1	HCG22	UniProtKB	E2RYF7	HCG22	located_in		0005576 // extracellular region (GO_REF:0000044 [IEA] UniProtKB-SubCell:SL-0243)		Protein PBMUCL2	HCG22|G2|PBMUCL2	protein	taxon:9606	20230911	UniProt			74	0.0572858	0.164212	0.145582	25	0.0244729	0.0682445	0.0630826
MET	MET proto-oncogene, receptor tyrosine kinase	7	116672196..116798377	4233	0.063723	-2.28575	-1.19267	0.000161472	0.0102981	1	MET	UniProtKB	P08581	MET	enables	0033674 // positive regulation of kinase activity (PMID:21873635 [IBA] PANTHER:PTN001230349|MGI:MGI:97531|UniProtKB:P17948|UniProtKB:P00533|MGI:MGI:96677|UniProtKB:P16234|UniProtKB:Q16288|UniProtKB:P07333|UniProtKB:P06213|UniProtKB:P04626|UniProtKB:P09619|UniProtKB:Q16832|MGI:MGI:1339758|UniProtKB:P21860|UniProtKB:Q02763|UniProtKB:Q04912|RGD:1305275|UniProtKB:P22607|UniProtKB:P11362) /// 0007275 // multicellular organism development (PMID:21873635 [IBA] PANTHER:PTN001230349|RGD:3284|MGI:MGI:95278|RGD:628622|RGD:2561|ZFIN:ZDB-GENE-031118-121|FB:FBgn0283499|ZFIN:ZDB-GENE-990714-13|ZFIN:ZDB-GENE-980526-326|ZFIN:ZDB-GENE-050916-2|ZFIN:ZDB-GENE-041014-1|FB:FBgn0015380|MGI:MGI:104771|ZFIN:ZDB-GENE-001205-1|MGI:MGI:97384|MGI:MGI:101766|FB:FBgn0032006|WB:WBGene00003007|WB:WBGene00006896|UniProtKB:Q02763|UniProtKB:P35916|MGI:MGI:97902|FB:FBgn0040505|MGI:MGI:1346037|ZFIN:ZDB-GENE-010126-2|RGD:3214|ZFIN:ZDB-GENE-030323-1|FB:FBgn0033791|MGI:MGI:1339758|UniProtKB:P06213|MGI:MGI:104294|UniProtKB:Q91987|ZFIN:ZDB-GENE-980526-307|ZFIN:ZDB-GENE-980526-255|MGI:MGI:98664|RGD:2611|WB:WBGene00006868|ZFIN:ZDB-GENE-010126-3|RGD:2965|MGI:MGI:95523|RGD:2621|MGI:MGI:95411|UniProtKB:P35968|MGI:MGI:95561|UniProtKB:P10721|ZFIN:ZDB-GENE-030918-1|MGI:MGI:96683|ZFIN:ZDB-GENE-091118-1|ZFIN:ZDB-GENE-020503-1|UniProtKB:P04629|WB:WBGene00006894|RGD:620486|MGI:MGI:95559|MGI:MGI:97530|ZFIN:ZDB-GENE-990415-55|WB:WBGene00002299|FB:FBgn0003733|MGI:MGI:1347244|ZFIN:ZDB-GENE-060427-5|MGI:MGI:99216|MGI:MGI:97385|MGI:MGI:1345277|MGI:MGI:96433|MGI:MGI:96969|WB:WBGene00001184|RGD:620144|RGD:2425|MGI:MGI:96575|RGD:620980|FB:FBgn0011829|ZFIN:ZDB-GENE-020503-4|RGD:69323|FB:FBgn0003366|FB:FBgn0003731|MGI:MGI:95524|UniProtKB:Q9PUF6|ZFIN:ZDB-GENE-070713-2|RGD:1305275|ZFIN:ZDB-GENE-041001-112|ZFIN:ZDB-GENE-030918-4|RGD:620713|FB:FBgn0010407|RGD:3556|MGI:MGI:103305|UniProtKB:P08581|FB:FBgn0010389|MGI:MGI:104757|MGI:MGI:95558|ZFIN:ZDB-GENE-990415-65|ZFIN:ZDB-GENE-020503-2|MGI:MGI:97383|MGI:MGI:96677|ZFIN:ZDB-GENE-070209-277|MGI:MGI:96965|MGI:MGI:1347521|RGD:3211|WB:WBGene00000289|MGI:MGI:97531|MGI:MGI:95522|MGI:MGI:95410|ZFIN:ZDB-GENE-001207-7|RGD:620549|RGD:2869|RGD:3082|ZFIN:ZDB-GENE-020503-3|RGD:3285|UniProtKB:P54760|UniProtKB:F6VYS9|WB:WBGene00000898|FB:FBgn0285896|RGD:2543|WB:WBGene00006897|FB:FBgn0020391|ZFIN:ZDB-GENE-050107-1|ZFIN:ZDB-GENE-990415-208|ZFIN:ZDB-GENE-030131-6458|FB:FBgn0025936|UniProtKB:A0A6I8RGZ1|WB:WBGene00020504|RGD:2917|WB:WBGene00017381|WB:WBGene00004740|UniProtKB:Q16288|UniProtKB:A0A2R8QHE8|MGI:MGI:99654|ZFIN:ZDB-GENE-060503-14|UniProtKB:P21802|ZFIN:ZDB-GENE-990415-62|MGI:MGI:95525|RGD:1559469|FB:FBgn0024245|RGD:621642|MGI:MGI:99906|ZFIN:ZDB-GENE-000705-1|ZFIN:ZDB-GENE-990415-56|ZFIN:ZDB-GENE-050407-1|MGI:MGI:95294) /// 0051497 // negative regulation of stress fiber assembly (PMID:25198505 [IDA]) /// 1905098 // negative regulation of guanyl-nucleotide exchange factor activity (PMID:25198505 [IDA]) /// 0016477 // cell migration (PMID:21873635 [IBA] PANTHER:PTN002814495|RGD:3082|MGI:MGI:96969|MGI:MGI:1347244|MGI:MGI:104294|ZFIN:ZDB-GENE-041014-1) /// 0006909 // phagocytosis (PMID:21873635 [IBA] PANTHER:PTN001231011|UniProtKB:P30530|MGI:MGI:1347244|UniProtKB:Q12866|MGI:MGI:104294|MGI:MGI:96965|RGD:69283) /// 0031016 // pancreas development (PMID:21873635 [IBA] PANTHER:PTN002814558|RGD:3082|ZFIN:ZDB-GENE-041014-1) /// 0048012 // hepatocyte growth factor receptor signaling pathway (GO_REF:0000108 [IEA] GO:0005008) /// 0050918 // positive chemotaxis (PMID:15218527 [IDA]) /// 0045944 // positive regulation of transcription from RNA polymerase II promoter (PMID:22521434 [IDA]) /// 2001028 // positive regulation of endothelial cell chemotaxis (PMID:19850054 [IMP]) /// 0061436 // establishment of skin barrier (PMID:25198505 [IMP]) /// 0070495 // negative regulation of thrombin-activated receptor signaling pathway (PMID:25198505 [IDA]) /// 0007166 // cell surface receptor signaling pathway (PMID:2819873 [NAS]) /// 0007169 // transmembrane receptor protein tyrosine kinase signaling pathway (PMID:21873635 [IBA] PANTHER:PTN001230349|ZFIN:ZDB-GENE-020503-2|MGI:MGI:95558|MGI:MGI:97902|FB:FBgn0040505|MGI:MGI:104757|UniProtKB:Q02763|UniProtKB:P35916|FB:FBgn0010389|FB:FBgn0032006|MGI:MGI:97384|RGD:2252|UniProtKB:P08069|MGI:MGI:95524|FB:FBgn0003731|UniProtKB:Q15303|ZFIN:ZDB-GENE-070713-2|FB:FBgn0003366|RGD:69323|MGI:MGI:104771|UniProtKB:P00533|FB:FBgn0283499|ZFIN:ZDB-GENE-980526-326|RGD:2561|MGI:MGI:96575|MGI:MGI:95278|RGD:2965|MGI:MGI:95523|UniProtKB:P29317|RGD:2611|UniProtKB:Q9UM73|ZFIN:ZDB-GENE-980526-255|RGD:2869|MGI:MGI:95410|MGI:MGI:95522|MGI:MGI:97531|UniProtKB:P17948|RGD:621737|RGD:3213|UniProtKB:P16234|UniProtKB:Q08345|UniProtKB:P06213|UniProtKB:P07949|MGI:MGI:1339758|MGI:MGI:97530|RGD:2917|RGD:620486|UniProtKB:P04629|ZFIN:ZDB-GENE-020503-1|RGD:2543|UniProtKB:P22455|MGI:MGI:96683|FB:FBgn0285896|UniProtKB:P10721|UniProtKB:P54760|MGI:MGI:95411|UniProtKB:Q16832|UniProtKB:P35968|UniProtKB:P29376|MGI:MGI:95294|WB:WBGene00001184|RGD:620714|MGI:MGI:96969|UniProtKB:P11362|MGI:MGI:96433|ZFIN:ZDB-GENE-990415-62|MGI:MGI:95525|UniProtKB:P22607|MGI:MGI:1345277|UniProtKB:Q16620|MGI:MGI:99216|RGD:2612|FB:FBgn0003733|UniProtKB:P21802|ZFIN:ZDB-GENE-060503-14|UniProtKB:P04626|UniProtKB:A6QR62|MGI:MGI:99654|UniProtKB:Q16288|WB:WBGene00002299|UniProtKB:P09619) /// 0016310 // phosphorylation (GO_REF:0000043 [IEA] UniProtKB-KW:KW-0418) /// 0001886 // endothelial cell morphogenesis (PMID:14500721 [IDA]) /// 0007399 // nervous system development (PMID:21873635 [IBA] PANTHER:PTN002814495|RGD:3082|MGI:MGI:96969|MGI:MGI:104294|ZFIN:ZDB-GENE-041014-1|MGI:MGI:1347244) /// 0031116 // positive regulation of microtubule polymerization (PMID:25198505 [IMP]) /// 1901299 // negative regulation of hydrogen peroxide-mediated programmed cell death (PMID:20655899 [IMP]) /// 0007165 // signal transduction (PMID:1846706 [TAS]) /// 0030182 // neuron differentiation (PMID:21873635 [IBA] PANTHER:PTN002814558|ZFIN:ZDB-GENE-041014-1|RGD:3082) /// 0071526 // semaphorin-plexin signaling pathway (PMID:15218527 [IDA]) /// 0010507 // negative regulation of autophagy (PMID:24743740 [NAS]) /// 0048754 // branching morphogenesis of an epithelial tube (PMID:16153003 [IMP]) /// 0001889 // liver development (PMID:21873635 [IBA] PANTHER:PTN002814558|ZFIN:ZDB-GENE-041014-1|RGD:3082|MGI:MGI:96969) /// 0035024 // negative regulation of Rho protein signal transduction (PMID:25198505 [IDA])	0005886 // plasma membrane (Reactome:R-HSA-416546 [TAS]) /// 0005886 // plasma membrane (Reactome:R-HSA-5672965 [TAS]) /// 0005886 // plasma membrane (Reactome:R-HSA-8875523 [TAS]) /// 0005886 // plasma membrane (Reactome:R-HSA-8876258 [TAS]) /// 0005886 // plasma membrane (Reactome:R-HSA-8874082 [TAS]) /// 0005886 // plasma membrane (Reactome:R-HSA-8875451 [TAS]) /// 0005886 // plasma membrane (Reactome:R-HSA-8851890 [TAS]) /// 0005886 // plasma membrane (Reactome:R-HSA-8875659 [TAS]) /// 0005886 // plasma membrane (Reactome:R-HSA-8876240 [TAS]) /// 0005886 // plasma membrane (Reactome:R-HSA-8874080 [TAS]) /// 0005886 // plasma membrane (Reactome:R-HSA-8874083 [TAS]) /// 0005886 // plasma membrane (Reactome:R-HSA-8875490 [TAS]) /// 0005886 // plasma membrane (Reactome:R-HSA-8851877 [TAS]) /// 0005886 // plasma membrane (Reactome:R-HSA-8874078 [TAS]) /// 0005886 // plasma membrane (Reactome:R-HSA-6800298 [TAS]) /// 0005886 // plasma membrane (Reactome:R-HSA-8851899 [TAS]) /// 0005886 // plasma membrane (Reactome:R-HSA-8874685 [TAS]) /// 0005886 // plasma membrane (Reactome:R-HSA-8851888 [TAS]) /// 0016020 // membrane (PMID:2819873 [NAS]) /// 0009925 // basal plasma membrane (PMID:21873635 [IBA] PANTHER:PTN002814558|UniProtKB:P08581) /// 0005886 // plasma membrane (Reactome:R-HSA-8875568 [TAS]) /// 0005886 // plasma membrane (Reactome:R-HSA-8875431 [TAS]) /// 0005886 // plasma membrane (Reactome:R-HSA-8875374 [TAS]) /// 0005886 // plasma membrane (Reactome:R-HSA-8875540 [TAS]) /// 0005886 // plasma membrane (Reactome:R-HSA-8851842 [TAS]) /// 0005886 // plasma membrane (Reactome:R-HSA-400677 [TAS]) /// 0005886 // plasma membrane (Reactome:R-HSA-416559 [TAS]) /// 0005886 // plasma membrane (Reactome:R-HSA-8851866 [TAS]) /// 0005886 // plasma membrane (Reactome:R-HSA-400682 [TAS]) /// 0005886 // plasma membrane (Reactome:R-HSA-416562 [TAS]) /// 0005886 // plasma membrane (Reactome:R-HSA-6807027 [TAS]) /// 0005886 // plasma membrane (Reactome:R-HSA-8851859 [TAS]) /// 0005886 // plasma membrane (Reactome:R-HSA-2316434 [TAS]) /// 0005886 // plasma membrane (Reactome:R-HSA-8851804 [TAS]) /// 0005886 // plasma membrane (Reactome:R-HSA-8851954 [TAS]) /// 0005886 // plasma membrane (Reactome:R-HSA-8851919 [TAS]) /// 0005886 // plasma membrane (Reactome:R-HSA-8875531 [TAS]) /// 0005886 // plasma membrane (Reactome:R-HSA-8875591 [TAS]) /// 0005886 // plasma membrane (Reactome:R-HSA-9734070 [TAS]) /// 0009986 // cell surface (PMID:19581412 [HDA]) /// 0005886 // plasma membrane (Reactome:R-HSA-8851827 [TAS]) /// 0005886 // plasma membrane (Reactome:R-HSA-8851933 [TAS]) /// 0043235 // receptor complex (PMID:21873635 [IBA] PANTHER:PTN001230349|UniProtKB:P21860|UniProtKB:P11362|FB:FBgn0024245|UniProtKB:P17948|UniProtKB:Q16620|UniProtKB:Q08345|UniProtKB:A6QR62|UniProtKB:P04626|UniProtKB:P06213|UniProtKB:Q16288|FB:FBgn0033791|UniProtKB:P07949|UniProtKB:P14616|UniProtKB:O15146|UniProtKB:P35916|UniProtKB:P04629|UniProtKB:P08069|UniProtKB:Q15303|FB:FBgn0015380|UniProtKB:P00533|UniProtKB:Q01973|FB:FBgn0283499) /// 0005886 // plasma membrane (Reactome:R-HSA-2400009 [TAS]) /// 0005886 // plasma membrane (Reactome:R-HSA-8876210 [TAS]) /// 0009925 // basal plasma membrane (PMID:15314156 [IDA]) /// 0005886 // plasma membrane (Reactome:R-HSA-6806957 [TAS]) /// 0005886 // plasma membrane (Reactome:R-HSA-8865994 [TAS]) /// 0005886 // plasma membrane (Reactome:R-HSA-8876230 [TAS]) /// 0005886 // plasma membrane (Reactome:R-HSA-6806974 [TAS]) /// 0005886 // plasma membrane (Reactome:R-HSA-8875816 [TAS]) /// 0005886 // plasma membrane (Reactome:R-HSA-8875817 [TAS]) /// 0005886 // plasma membrane (Reactome:R-HSA-9735946 [TAS]) /// 0005886 // plasma membrane (Reactome:R-HSA-8875482 [TAS]) /// 0005886 // plasma membrane (Reactome:R-HSA-8875183 [TAS]) /// 0005576 // extracellular region (GO_REF:0000044 [IEA] UniProtKB-SubCell:SL-0243) /// 0005886 // plasma membrane (Reactome:R-HSA-8851900 [TAS]) /// 0005886 // plasma membrane (Reactome:R-HSA-8874079 [TAS]) /// 0005886 // plasma membrane (Reactome:R-HSA-8875661 [TAS]) /// 0005886 // plasma membrane (Reactome:R-HSA-8986940 [TAS]) /// 0005886 // plasma membrane (Reactome:R-HSA-8852019 [TAS]) /// 0005886 // plasma membrane (Reactome:R-HSA-419646 [TAS]) /// 0005886 // plasma membrane (Reactome:R-HSA-8875443 [TAS]) /// 0005886 // plasma membrane (Reactome:R-HSA-8851908 [TAS]) /// 0005886 // plasma membrane (Reactome:R-HSA-6807008 [TAS]) /// 0005886 // plasma membrane (Reactome:R-HSA-8875576 [TAS]) /// 0005886 // plasma membrane (Reactome:R-HSA-8875371 [TAS]) /// 0005886 // plasma membrane (Reactome:R-HSA-8875558 [TAS])	0005515 // protein binding (PMID:24728074 [IPI] UniProtKB:P09769) /// 0005515 // protein binding (PMID:28330616 [IPI] UniProtKB:Q16827) /// 0005515 // protein binding (PMID:32814053 [IPI] UniProtKB:P41218) /// 0005515 // protein binding (PMID:35384245 [IPI] UniProtKB:Q16288) /// 0140677 /// 0005515 // protein binding (PMID:24728074 [IPI] UniProtKB:Q9NP31) /// 0005515 // protein binding (PMID:11571281 [IPI] UniProtKB:Q92990) /// 0005515 // protein binding (PMID:17804794 [IPI] UniProtKB:Q08048) /// 0005515 // protein binding (PMID:22789536 [IPI] UniProtKB:P35918) /// 0005515 // protein binding (PMID:20802513 [IPI] UniProtKB:Q00944) /// 0042802 // identical protein binding (PMID:20624990 [IPI] UniProtKB:P08581) /// 0005515 // protein binding (PMID:15167892 [IPI] UniProtKB:P14210) /// 0005515 // protein binding (PMID:22404908 [IPI] UniProtKB:O43157) /// 0005515 // protein binding (PMID:24728074 [IPI] UniProtKB:Q9H6Q3) /// 0005515 // protein binding (PMID:22897854 [IPI] UniProtKB:P14210-6) /// 0005515 // protein binding (PMID:26551075 [IPI] UniProtKB:P00533) /// 0005515 // protein binding (PMID:24728074 [IPI] UniProtKB:O14544) /// 0005515 // protein binding (PMID:17662939 [IPI] UniProtKB:P0DQD2) /// 0005515 // protein binding (PMID:22789536 [IPI] UniProtKB:P18031) /// 0004713 // protein tyrosine kinase activity (PMID:3325883 [NAS]) /// 0005515 // protein binding (PMID:21242965 [IPI] UniProtKB:Q96EY1-2) /// 0005515 // protein binding (PMID:15184888 [IPI] UniProtKB:O15031) /// 0005515 // protein binding (PMID:19167335 [IPI] UniProtKB:Q16827) /// 0005515 // protein binding (PMID:24728074 [IPI] UniProtKB:Q68CZ2) /// 0005515 // protein binding (PMID:1846706 [IPI] UniProtKB:P14210) /// 0005515 // protein binding (PMID:15184888 [IPI] UniProtKB:O43157) /// 0005515 // protein binding (PMID:21242965 [IPI] UniProtKB:Q96EY1) /// 0005515 // protein binding (PMID:24728074 [IPI] UniProtKB:P07947) /// 0005515 // protein binding (PMID:24728074 [IPI] UniProtKB:P43405) /// 0005515 // protein binding (PMID:15184888 [IPI] UniProtKB:Q9ULL4) /// 0005524 // ATP binding (GO_REF:0000043 [IEA] UniProtKB-KW:KW-0067) /// 0005515 // protein binding (PMID:16537482 [IPI] UniProtKB:P14210) /// 0005515 // protein binding (PMID:17981115 [IPI] UniProtKB:P14210) /// 0005515 // protein binding (PMID:24728074 [IPI] UniProtKB:P27986) /// 0005515 // protein binding (PMID:24728074 [IPI] UniProtKB:P42680) /// 0005515 // protein binding (PMID:24728074 [IPI] UniProtKB:Q63HR2) /// 0005515 // protein binding (PMID:25241761 [IPI] UniProtKB:P22681) /// 0005515 // protein binding (PMID:24728074 [IPI] UniProtKB:Q92569) /// 0004713 // protein tyrosine kinase activity (Reactome:R-HSA-419646 [TAS]) /// 0005515 // protein binding (PMID:24728074 [IPI] UniProtKB:Q9ULZ2) /// 0005515 // protein binding (PMID:24728074 [IPI] UniProtKB:O15357) /// 0005515 // protein binding (PMID:24728074 [IPI] UniProtKB:O75159) /// 0005515 // protein binding (PMID:24728074 [IPI] UniProtKB:P12931) /// 0005515 // protein binding (PMID:20624308 [IPI] UniProtKB:P12931) /// 0005515 // protein binding (PMID:19167335 [IPI] UniProtKB:Q12913) /// 0005515 // protein binding (PMID:11590178 [IPI] UniProtKB:Q9NQ30) /// 0005515 // protein binding (PMID:18579758 [IPI] UniProtKB:P18031) /// 0005515 // protein binding (PMID:24728074 [IPI] UniProtKB:Q15464) /// 0005515 // protein binding (PMID:18579758 [IPI] UniProtKB:Q06124) /// 0005515 // protein binding (PMID:17804794 [IPI] UniProtKB:P14210) /// 0005515 // protein binding (PMID:24728074 [IPI] UniProtKB:Q6S5L8) /// 0005515 // protein binding (PMID:24728074 [IPI] UniProtKB:Q9UQQ2) /// 0005515 // protein binding (PMID:21163258 [IPI] UniProtKB:P22681) /// 0005515 // protein binding (PMID:24728074 [IPI] UniProtKB:O00459) /// 0005008 // hepatocyte growth factor-activated receptor activity (PMID:21873635 [IBA] PANTHER:PTN002814558|RGD:3082|MGI:MGI:96969) /// 0005515 // protein binding (PMID:22962849 [IPI] UniProtKB:P15941) /// 0005515 // protein binding (PMID:24728074 [IPI] UniProtKB:P07948) /// 0005515 // protein binding (PMID:18273061 [IPI] UniProtKB:P22681) /// 0019903 // protein phosphatase binding (PMID:18819921 [IPI] UniProtKB:P17706) /// 0005515 // protein binding (PMID:20624990 [IPI] UniProtKB:P14210-6) /// 0019903 // protein phosphatase binding (PMID:18819921 [IPI] UniProtKB:P18031) /// 0005515 // protein binding (PMID:24034250 [IPI] UniProtKB:P12931) /// 0017154 // semaphorin receptor activity (GO_REF:0000002 [IEA] InterPro:IPR031148) /// 0005515 // protein binding (PMID:24728074 [IPI] UniProtKB:Q9UKW4) /// 0005515 // protein binding (PMID:22789536 [IPI] UniProtKB:P35968) /// 0005515 // protein binding (PMID:24728074 [IPI] UniProtKB:Q8N5H7) /// 0005515 // protein binding (PMID:26517842 [IPI] UniProtKB:P07900) /// 0005515 // protein binding (PMID:24189400 [IPI] UniProtKB:P00533) /// 0005515 // protein binding (PMID:24728074 [IPI] UniProtKB:O14796) /// 0005515 // protein binding (PMID:24728074 [IPI] UniProtKB:P98077) /// 0005515 // protein binding (PMID:24728074 [IPI] UniProtKB:Q9HBL0) /// 0005515 // protein binding (PMID:35384245 [IPI] UniProtKB:Q96EY1) /// 0005515 // protein binding (PMID:16101282 [IPI] UniProtKB:P23467) /// 0005515 // protein binding (PMID:24728074 [IPI] UniProtKB:P29353) /// 0005515 // protein binding (PMID:24728074 [IPI] UniProtKB:O60880) /// 0005515 // protein binding (PMID:24728074 [IPI] UniProtKB:P19174) /// 0005515 // protein binding (PMID:24728074 [IPI] UniProtKB:P20936) /// 0005515 // protein binding (PMID:24728074 [IPI] UniProtKB:P43403) /// 0005515 // protein binding (PMID:24728074 [IPI] UniProtKB:Q06124) /// 0005515 // protein binding (PMID:16537444 [IPI] UniProtKB:P18031) /// 0005515 // protein binding (PMID:20624308 [IPI] UniProtKB:P00533) /// 0005515 // protein binding (PMID:27334921 [IPI] UniProtKB:O14960) /// 0005515 // protein binding (PMID:23866081 [IPI] UniProtKB:P00533) /// 0005515 // protein binding (PMID:26517842 [IPI] UniProtKB:P08238) /// 0005515 // protein binding (PMID:24728074 [IPI] UniProtKB:P06239) /// 0005515 // protein binding (PMID:12475979 [IPI] UniProtKB:Q12913) /// 0042802 // identical protein binding (PMID:16537482 [IPI] UniProtKB:P08581) /// 0005515 // protein binding (PMID:24728074 [IPI] UniProtKB:O43639) /// 0005515 // protein binding (PMID:24728074 [IPI] UniProtKB:P16333) /// 0005515 // protein binding (PMID:24728074 [IPI] UniProtKB:Q96IW2)	Hepatocyte growth factor receptor	MET	protein	taxon:9606	20061116	UniProt			94	0.0222299	0.063723	0.184928	32	0.00956953	0.0266853	0.0807457
FAM78B-AS1	- -	1	166080736..166091567	105371586	0.0813854	-2.28222	-1.19044	0.000251483	0.014438	1																	88	0.0283915	0.0813854	0.173124	30	0.0122393	0.0341302	0.0756991
OTOAP1	OTOA pseudogene 1	16	22545698..22576865	653786	0.151904	-2.28027	-1.1892	0.000314885	0.0174457	1																	85	0.0529922	0.151904	0.167222	29	0.0228624	0.0637533	0.0731758
LOC124905081	endogenous retrovirus group K member 24 Gag polyprotein-like	22	19933667..19937989	124905081	0.150287	-2.26809	-1.18148	0.00100412	0.0422453	1																	70	0.0524278	0.150287	0.137713	24	0.0227303	0.0633851	0.0605593
LOC105378833	- -	1	87391195..87430431	105378833	0.10395	-2.25948	-1.17599	3.63935e-05	0.00322346	1																	119	0.0362632	0.10395	0.234111	41	0.0157992	0.044057	0.103455
PTGES3L-AARSD1	PTGES3L-AARSD1 readthrough	17	complement(42950526..42980528)	100885850	0.270909	-2.24924	-1.16944	1.98864e-05	0.00193308	0.6129																	130	0.0945073	0.270909	0.255752	45	0.041368	0.115358	0.113549
MAGED4B		X	complement(52061827..52069272)	81557	0.985485	-2.19978	-1.13736	5.88958e-12	2.05952e-09	1.81517e-07																	556	0.343789	0.985485	1.09383	197	0.154033	0.429532	0.497091
PLAAT2	phospholipase A and acyltransferase 2	11	complement(63552770..63565070)	54979	0.844328	-2.19911	-1.13692	2.53977e-07	3.97592e-05	0.00782756	PLAAT2	UniProtKB	Q9NWW9	PLAAT2	enables	0051179 // localization (PMID:22605381 [EXP]) /// 0036152 // phosphatidylethanolamine acyl-chain remodeling (Reactome:R-HSA-1482839 [TAS]) /// 0070292 // N-acylphosphatidylethanolamine metabolic process (PMID:22825852 [IDA]) /// 0070292 // N-acylphosphatidylethanolamine metabolic process (PMID:21873635 [IBA] PANTHER:PTN004448296|UniProtKB:Q96KN8|UniProtKB:P53816|UniProtKB:Q9UL19|UniProtKB:Q9HDD0|RGD:1308376|UniProtKB:Q9NWW9|MGI:MGI:1913977) /// 0016042 // lipid catabolic process (GO_REF:0000043 [IEA] UniProtKB-KW:KW-0442)	0005829 // cytosol (Reactome:R-HSA-8858298 [TAS]) /// 0005737 // cytoplasm (PMID:21873635 [IBA] PANTHER:PTN004448296|MGI:MGI:2179715|MGI:MGI:1351473|ZFIN:ZDB-GENE-040718-330|UniProtKB:Q9HDD0) /// 0016020 // membrane (GO_REF:0000044 [IEA] UniProtKB-SubCell:SL-0162)	0005515 // protein binding (PMID:32296183 [IPI] UniProtKB:Q9UHD9) /// 0004623 // phospholipase A2 activity (PMID:22825852 [IDA]) /// 0004623 // phospholipase A2 activity (PMID:21873635 [IBA] PANTHER:PTN004448296|MGI:MGI:2179715|UniProtKB:Q96KN8|UniProtKB:Q9NWW9|RGD:2829|UniProtKB:Q9UL19|UniProtKB:Q9HDD0|UniProtKB:P53816) /// 0005515 // protein binding (PMID:32296183 [IPI] UniProtKB:P37235) /// 0008970 // phosphatidylcholine 1-acylhydrolase activity (PMID:21873635 [IBA] PANTHER:PTN004448296|RGD:2829|UniProtKB:Q9NWW9|UniProtKB:Q9UL19|UniProtKB:P53816|UniProtKB:Q9HDD0|MGI:MGI:2179715|UniProtKB:Q96KN8) /// 0005515 // protein binding (PMID:32296183 [IPI] UniProtKB:Q9BSL1) /// 0005515 // protein binding (PMID:32296183 [IPI] UniProtKB:Q12797-6) /// 0008970 // phosphatidylcholine 1-acylhydrolase activity (PMID:22825852 [IDA]) /// 0052740 // 1-acyl-2-lysophosphatidylserine acylhydrolase activity (GO_REF:0000003 [IEA] EC:3.1.1.32) /// 0016410 // N-acyltransferase activity (PMID:22825852 [IDA]) /// 0052739 // phosphatidylserine 1-acylhydrolase activity (GO_REF:0000003 [IEA] EC:3.1.1.32) /// 0005515 // protein binding (PMID:32296183 [IPI] UniProtKB:P61601) /// 0005515 // protein binding (PMID:32296183 [IPI] UniProtKB:Q9UMX0) /// 0016410 // N-acyltransferase activity (PMID:21873635 [IBA] PANTHER:PTN004448296|UniProtKB:Q9UL19|UniProtKB:P53816|UniProtKB:Q9HDD0|RGD:1308376|UniProtKB:Q9NWW9|MGI:MGI:1913977|UniProtKB:Q96KN8) /// 0016746 // transferase activity, transferring acyl groups (Reactome:R-HSA-8858298 [TAS])	Phospholipase A and acyltransferase 2	PLAAT2|HRASLS2	protein	taxon:9606	20190403	UniProt			223	0.294546	0.844328	0.438713	79	0.131949	0.367949	0.199341
SYNJ2BP-COX16	SYNJ2BP-COX16 readthrough	14	complement(70325081..70417090)	100529257	0.276837	-2.1873	-1.12915	6.58408e-05	0.00503644	1																	118	0.0965753	0.276837	0.232144	42	0.0434674	0.121212	0.105979
ANKRD20A2P	ankyrin repeat domain 20 family member A4, pseudogene	9	40222102..40282358	441430	0.104882	-2.18011	-1.1244	4.3495e-05	0.00370616	1																	126	0.0365884	0.104882	0.247883	45	0.016524	0.0460785	0.113549
ACTE1P	actin epsilon 1, pseudogene	11	complement(71405746..71423354)	399923	0.215559	-2.17927	-1.12385	0.00023747	0.0139915	1																	98	0.0751983	0.215559	0.192798	35	0.033961	0.0947026	0.0883156
PCDHGA12	protocadherin gamma subfamily A, 12	5	141430507..141512975	26025	0.130234	-2.17381	-1.12023	2.90221e-05	0.00266706	0.894461	PCDHGA12	UniProtKB	O60330	PCDHGA12	enables	0007155 // cell adhesion (PMID:21873635 [IBA] PANTHER:PTN001932250|UniProtKB:Q9HBB8|MGI:MGI:2684924|MGI:MGI:1855700|MGI:MGI:1338042|MGI:MGI:1298369|MGI:MGI:2136740|RGD:620504|MGI:MGI:106671|ZFIN:ZDB-GENE-000607-1) /// 0007399 // nervous system development (GO_REF:0000117 [IEA] ARBA:ARBA00027428) /// 0007156 // homophilic cell adhesion via plasma membrane adhesion molecules (GO_REF:0000002 [IEA] InterPro:IPR002126)	0005886 // plasma membrane (GO_REF:0000044 [IEA] UniProtKB-SubCell:SL-0039) /// 0005911 // cell-cell junction (GO_REF:0000107 [IEA] UniProtKB:Q91XY7|ensembl:ENSMUSP00000036359)	0005509 // calcium ion binding (GO_REF:0000002 [IEA] InterPro:IPR002126|InterPro:IPR015919)	Protocadherin gamma-A12	PCDHGA12|CDH21|FIB3|KIAA0588|UNQ371/PRO707	protein	taxon:9606	20230911	InterPro			134	0.0454326	0.130234	0.263621	48	0.0205795	0.0573873	0.121119
LOC105372107	- -	18	complement(48673525..48704425)	105372107	0.0261939	-2.14608	-1.1017	0.000453844	0.0234103	1																	91	0.00913782	0.0261939	0.179026	33	0.00419031	0.011685	0.083269
LOC107985584	- -	22	20695536..20696929	107985584	1.43509	-2.14586	-1.10156	0.000230813	0.0136892	1																	102	0.500635	1.43509	0.200667	37	0.229643	0.640375	0.0933622
NCKAP5	NCK associated protein 5	2	complement(132671788..133674836)	344148	0.0654029	-2.11964	-1.08382	9.0103e-06	0.00099108	0.277698	NCKAP5	UniProtKB	O14513	NCKAP5	involved_in	0001578 // microtubule bundle formation (PMID:21873635 [IBA] PANTHER:PTN001094712|UniProtKB:Q9HCH0) /// 0007019 // microtubule depolymerization (PMID:21873635 [IBA] PANTHER:PTN001094712|UniProtKB:Q9HCH0) /// 0008150 // biological_process (GO_REF:0000015 [ND])	0005575 // cellular_component (GO_REF:0000015 [ND]) /// 0035371 // microtubule plus-end (PMID:21873635 [IBA] PANTHER:PTN001094712|UniProtKB:Q9HCH0)		Nck-associated protein 5	NCKAP5|ERIH|NAP5	protein	taxon:9606	20061026	UniProt			166	0.0228159	0.0654029	0.326575	61	0.0106021	0.0295646	0.153922
RIMBP2	RIMS binding protein 2	12	complement(130396133..130716299)	23504	0.170999	-2.11359	-1.07969	6.37645e-09	1.40731e-06	0.000196522	RIMBP2	UniProtKB	O15034	RIMBP2	located_in	0007274 // neuromuscular synaptic transmission (PMID:21873635 [IBA] PANTHER:PTN002306629|FB:FBgn0262483)	0045202 // synapse (GO_REF:0000044 [IEA] UniProtKB-SubCell:SL-0258) /// 0005886 // plasma membrane (GO_REF:0000044 [IEA] UniProtKB-SubCell:SL-0039)		RIMS-binding protein 2	RIMBP2|KIAA0318|RBP2	protein	taxon:9606	20230911	UniProt			358	0.0596535	0.170999	0.704301	132	0.0278136	0.0775602	0.333076
SDC1	syndecan 1	2	complement(20200797..20225475)	6382	0.271569	-2.09327	-1.06576	9.76849e-07	0.000136993	0.0301065	SDC1	UniProtKB	P18827	SDC1	enables	0042542 // response to hydrogen peroxide (GO_REF:0000107 [IEA] UniProtKB:P26260|ensembl:ENSRNOP00000072283) /// 0051384 // response to glucocorticoid (GO_REF:0000107 [IEA] UniProtKB:P26260|ensembl:ENSRNOP00000072283) /// 0006898 // receptor-mediated endocytosis (GO_REF:0000107 [IEA] UniProtKB:P18828|ensembl:ENSMUSP00000020911) /// 0048627 // myoblast development (GO_REF:0000024 [ISS] UniProtKB:P18828) /// 1903543 // positive regulation of exosomal secretion (PMID:22660413 [IMP]) /// 0001657 // ureteric bud development (GO_REF:0000107 [IEA] UniProtKB:P26260|ensembl:ENSRNOP00000072283) /// 0051591 // response to cAMP (GO_REF:0000107 [IEA] UniProtKB:P26260|ensembl:ENSRNOP00000072283) /// 0060070 // canonical Wnt signaling pathway (GO_REF:0000107 [IEA] UniProtKB:P18828|ensembl:ENSMUSP00000020911) /// 0009636 // response to toxic substance (GO_REF:0000107 [IEA] UniProtKB:P26260|ensembl:ENSRNOP00000072283) /// 0060009 // Sertoli cell development (GO_REF:0000107 [IEA] UniProtKB:P26260|ensembl:ENSRNOP00000072283) /// 0051592 // response to calcium ion (GO_REF:0000107 [IEA] UniProtKB:P26260|ensembl:ENSRNOP00000072283) /// 0055002 // striated muscle cell development (PMID:9566955 [IEP]) /// 1903553 // positive regulation of extracellular exosome assembly (PMID:22660413 [IMP]) /// 0016477 // cell migration (PMID:21873635 [IBA] PANTHER:PTN000099415|FB:FBgn0010415|ZFIN:ZDB-GENE-061111-1|ZFIN:ZDB-GENE-021206-3)	0005886 // plasma membrane (Reactome:R-HSA-2423785 [TAS]) /// 0005886 // plasma membrane (Reactome:R-HSA-2731141 [TAS]) /// 0005796 // Golgi lumen (Reactome:R-HSA-2022860 [TAS]) /// 0005796 // Golgi lumen (Reactome:R-HSA-2076611 [TAS]) /// 0005796 // Golgi lumen (Reactome:R-HSA-4420365 [TAS]) /// 0005796 // Golgi lumen (Reactome:R-HSA-3656254 [TAS]) /// 0005886 // plasma membrane (Reactome:R-NUL-2731130 [TAS]) /// 0009986 // cell surface (PMID:25063885 [IDA]) /// 0005886 // plasma membrane (Reactome:R-HSA-9694661 [TAS]) /// 0005796 // Golgi lumen (Reactome:R-HSA-9638064 [TAS]) /// 0043202 // lysosomal lumen (Reactome:R-HSA-1667005 [TAS]) /// 0005886 // plasma membrane (Reactome:R-HSA-2731074 [TAS]) /// 0005796 // Golgi lumen (Reactome:R-HSA-2076383 [TAS]) /// 0005796 // Golgi lumen (Reactome:R-HSA-1878002 [TAS]) /// 0005886 // plasma membrane (Reactome:R-HSA-2429643 [TAS]) /// 0005886 // plasma membrane (Reactome:R-HSA-2024084 [TAS]) /// 0005886 // plasma membrane (Reactome:R-HSA-9694579 [TAS]) /// 0009897 // external side of plasma membrane (GO_REF:0000107 [IEA] UniProtKB:P18828|ensembl:ENSMUSP00000020911) /// 0005886 // plasma membrane (Reactome:R-HSA-2731122 [TAS]) /// 0005796 // Golgi lumen (Reactome:R-HSA-2076508 [TAS]) /// 0070062 // extracellular exosome (PMID:19056867 [HDA]) /// 0005886 // plasma membrane (Reactome:R-HSA-9009554 [TAS]) /// 0005796 // Golgi lumen (Reactome:R-HSA-2022856 [TAS]) /// 0005796 // Golgi lumen (Reactome:R-HSA-3560804 [TAS]) /// 0005796 // Golgi lumen (Reactome:R-HSA-2022851 [TAS]) /// 0005796 // Golgi lumen (Reactome:R-HSA-1889978 [TAS]) /// 0032991 // macromolecular complex (GO_REF:0000107 [IEA] UniProtKB:P26260|ensembl:ENSRNOP00000072283) /// 0005796 // Golgi lumen (Reactome:R-HSA-9036289 [TAS]) /// 0005796 // Golgi lumen (Reactome:R-HSA-3656261 [TAS]) /// 0005886 // plasma membrane (Reactome:R-HSA-2684507 [TAS]) /// 0005796 // Golgi lumen (Reactome:R-HSA-3560802 [TAS]) /// 0005796 // Golgi lumen (Reactome:R-HSA-9036285 [TAS]) /// 0005796 // Golgi lumen (Reactome:R-HSA-1889955 [TAS]) /// 0005796 // Golgi lumen (Reactome:R-HSA-3656267 [TAS]) /// 0005796 // Golgi lumen (Reactome:R-HSA-2076419 [TAS]) /// 0005796 // Golgi lumen (Reactome:R-HSA-9036290 [TAS]) /// 0005796 // Golgi lumen (Reactome:R-HSA-2076392 [TAS]) /// 0005796 // Golgi lumen (Reactome:R-HSA-9036283 [TAS]) /// 0005886 // plasma membrane (Reactome:R-HSA-2404131 [TAS]) /// 0005886 // plasma membrane (Reactome:R-HSA-8870732 [TAS]) /// 0005796 // Golgi lumen (Reactome:R-HSA-3656257 [TAS]) /// 0005796 // Golgi lumen (Reactome:R-HSA-1889981 [TAS]) /// 0005796 // Golgi lumen (Reactome:R-HSA-2022887 [TAS]) /// 0005886 // plasma membrane (Reactome:R-HSA-9699007 [TAS]) /// 0005886 // plasma membrane (Reactome:R-HSA-9698988 [TAS]) /// 0005886 // plasma membrane (Reactome:R-HSA-9009558 [TAS]) /// 0005886 // plasma membrane (Reactome:R-HSA-1678694 [TAS]) /// 0005886 // plasma membrane (Reactome:R-HSA-2024108 [TAS]) /// 0043202 // lysosomal lumen (Reactome:R-HSA-2024084 [TAS]) /// 0005796 // Golgi lumen (Reactome:R-HSA-2024108 [TAS]) /// 0005796 // Golgi lumen (Reactome:R-HSA-2022919 [TAS]) /// 0009986 // cell surface (PMID:21873635 [IBA] PANTHER:PTN000099415|MGI:MGI:1349162|RGD:3650|MGI:MGI:1349164|UniProtKB:P18827|WB:WBGene00004749)	0042802 // identical protein binding (PMID:18093920 [IPI] UniProtKB:P18827) /// 0005515 // protein binding (PMID:15292202 [IPI] UniProtKB:Q9Y251) /// 0005515 // protein binding (PMID:16982797 [IPI] UniProtKB:Q9GZZ8) /// 0005515 // protein binding (PMID:23395182 [IPI] UniProtKB:Q13009) /// 0005515 // protein binding (PMID:18093920 [IPI] UniProtKB:P34741) /// 0038024 // cargo receptor activity (GO_REF:0000107 [IEA] UniProtKB:P18828|ensembl:ENSMUSP00000020911) /// 0005515 // protein binding (PMID:32814053 [IPI] UniProtKB:P05067)	Syndecan-1	SDC1|SDC	protein	taxon:9606	20110815	UniProt			223	0.0947374	0.271569	0.438713	83	0.0445887	0.124339	0.209434
TMSB4Y	thymosin beta 4 Y-linked	Y	13703899..13706024	9087	1.75708	-2.059	-1.04195	6.05969e-10	1.52489e-07	1.8676e-05	TMSB4Y	UniProtKB	O14604	TMSB4Y	enables	0007015 // actin filament organization (GO_REF:0000002 [IEA] InterPro:IPR001152) /// 0042989 // sequestering of actin monomers (PMID:21873635 [IBA] PANTHER:PTN002280337|UniProtKB:P62328|UniProtKB:P62326|MGI:MGI:3843061) /// 0030334 // regulation of cell migration (PMID:21873635 [IBA] PANTHER:PTN002280337|UniProtKB:P62326|UniProtKB:P62328|UniProtKB:P0CG35|MGI:MGI:99510) /// 0008064 // regulation of actin polymerization or depolymerization (PMID:8838802 [TAS])	0005856 // cytoskeleton (GO_REF:0000044 [IEA] UniProtKB-SubCell:SL-0090) /// 0005737 // cytoplasm (PMID:21873635 [IBA] PANTHER:PTN002280337|UniProtKB:P62328|MGI:MGI:99510|UniProtKB:Q95274) /// 0005634 // nucleus (GO_REF:0000107 [IEA] UniProtKB:P20065|ensembl:ENSMUSP00000107797) /// 0005829 // cytosol (GO_REF:0000107 [IEA] UniProtKB:P20065|ensembl:ENSMUSP00000107797)	0005515 // protein binding (PMID:21044950 [IPI] UniProtKB:Q9NYB0) /// 0003785 // actin monomer binding (PMID:21873635 [IBA] PANTHER:PTN002280337|UniProtKB:P62326|MGI:MGI:3843061|UniProtKB:P62328)	Thymosin beta-4, Y-chromosomal	TMSB4Y|TB4Y	protein	taxon:9606	20230909	IntAct			494	0.612962	1.75708	0.971857	187	0.293412	0.818201	0.471858
IGF1	insulin like growth factor 1	12	complement(102395874..102481839)	3479	0.100573	-2.05694	-1.0405	1.50022e-05	0.00149611	0.462367	IGF1	UniProtKB	P05019	IGF1	acts_upstream_of_or_within	0048009 // insulin-like growth factor receptor signaling pathway (PMID:21873635 [IBA] PANTHER:PTN005323157|MGI:MGI:96432|UniProtKB:P05019|RGD:2868) /// 0061051 // positive regulation of cell growth involved in cardiac muscle cell development (PMID:24117217 [IDA]) /// 0090201 // negative regulation of release of cytochrome c from mitochondria (GO_REF:0000024 [ISS] UniProtKB:P05017) /// 0030335 // positive regulation of cell migration (PMID:24508636 [IMP]) /// 0008284 // positive regulation of cell proliferation (PMID:9722506 [IDA]) /// 0010468 // regulation of gene expression (PMID:21543511 [IMP]) /// 0007165 // signal transduction (PMID:10448861 [TAS]) /// 0051897 // positive regulation of protein kinase B signaling (PMID:26944318 [NAS]) /// 0008283 // cell proliferation (PMID:9714146 [IMP]) /// 0050679 // positive regulation of epithelial cell proliferation (PMID:7188854 [IDA]) /// 0030166 // proteoglycan biosynthetic process (PMID:9564845 [IMP]) /// 0048009 // insulin-like growth factor receptor signaling pathway (PMID:7782332 [IDA]) /// 0001837 // epithelial to mesenchymal transition (PMID:26944318 [NAS]) /// 0048009 // insulin-like growth factor receptor signaling pathway (PMID:22351760 [IMP]) /// 0048009 // insulin-like growth factor receptor signaling pathway (PMID:19578119 [IMP]) /// 0034392 // negative regulation of smooth muscle cell apoptotic process (PMID:16942485 [IDA]) /// 0014834 // skeletal muscle satellite cell maintenance involved in skeletal muscle regeneration (PMID:17531227 [IDA]) /// 0048009 // insulin-like growth factor receptor signaling pathway (PMID:7692086 [IDA]) /// 0035630 // bone mineralization involved in bone maturation (PMID:16433617 [IDA]) /// 0043388 // positive regulation of DNA binding (PMID:19654000 [IDA]) /// 0045840 // positive regulation of mitotic nuclear division (PMID:7188854 [IDA]) /// 0048661 // positive regulation of smooth muscle cell proliferation (PMID:10766744 [IDA]) /// 0014911 // positive regulation of smooth muscle cell migration (PMID:10766744 [IDA]) /// 0001932 // regulation of protein phosphorylation (PMID:21873635 [IBA] PANTHER:PTN005323157|RGD:2868|MGI:MGI:96432|UniProtKB:P05019) /// 0051897 // positive regulation of protein kinase B signaling (PMID:24508636 [IMP]) /// 0008283 // cell proliferation (PMID:21873635 [IBA] PANTHER:PTN005323157|MGI:MGI:96432|UniProtKB:P18254|UniProtKB:P07455|UniProtKB:P05019) /// 0008284 // positive regulation of cell proliferation (PMID:7688386 [IDA]) /// 0014904 // myotube cell development (PMID:17531227 [IDA]) /// 0050821 // protein stabilization (PMID:9564845 [IMP]) /// 0042531 // positive regulation of tyrosine phosphorylation of STAT protein (PMID:9722506 [IDA]) /// 0009408 // response to heat (PMID:11404306 [IDA]) /// 0030166 // proteoglycan biosynthetic process (PMID:12746903 [IDA]) /// 0032148 // activation of protein kinase B activity (PMID:22351760 [IMP]) /// 1902430 // negative regulation of beta-amyloid formation (PMID:27277332 [IGI] RNAcentral:URS000034B6F5_9606) /// 0051897 // positive regulation of protein kinase B signaling (PMID:21873635 [IBA] PANTHER:PTN005323157|RGD:2868|MGI:MGI:96432|UniProtKB:P05019) /// 0046326 // positive regulation of glucose import (PMID:21076856 [IDA]) /// 0051897 // positive regulation of protein kinase B signaling (PMID:7688386 [IDA]) /// 0032720 // negative regulation of tumor necrosis factor production (PMID:27277332 [IGI] RNAcentral:URS000034B6F5_9606) /// 1904646 // cellular response to beta-amyloid (PMID:22635104 [IGI] UniProtKB:P08069) /// 0043066 // negative regulation of apoptotic process (PMID:21873635 [IBA] PANTHER:PTN005323157|UniProtKB:P05019|UniProtKB:P18254|MGI:MGI:96432|RGD:2868) /// 0042104 // positive regulation of activated T cell proliferation (PMID:15694994 [IDA]) /// 1905460 // negative regulation of vascular associated smooth muscle cell apoptotic process (PMID:26166810 [IMP]) /// 0010629 // negative regulation of gene expression (PMID:29167509 [IDA]) /// 1904707 // positive regulation of vascular smooth muscle cell proliferation (PMID:26166810 [IMP]) /// 0045725 // positive regulation of glycogen biosynthetic process (PMID:21076856 [IDA]) /// 0060283 // negative regulation of oocyte development (PMID:21543511 [IMP]) /// 0045944 // positive regulation of transcription from RNA polymerase II promoter (PMID:16433617 [IDA]) /// 0010613 // positive regulation of cardiac muscle hypertrophy (PMID:19933931 [IMP]) /// 0070886 // positive regulation of calcineurin-NFAT signaling cascade (PMID:19654000 [IDA]) /// 0070374 // positive regulation of ERK1 and ERK2 cascade (PMID:19578119 [IMP]) /// 0045669 // positive regulation of osteoblast differentiation (PMID:16433617 [IDA]) /// 0009441 // glycolate metabolic process (PMID:10448861 [TAS]) /// 0008284 // positive regulation of cell proliferation (PMID:21873635 [IBA] PANTHER:PTN005323157|ZFIN:ZDB-GENE-010607-2|UniProtKB:P16545|RGD:2868|MGI:MGI:96432|UniProtKB:P05019) /// 0051450 // myoblast proliferation (PMID:17531227 [IDA]) /// 0051897 // positive regulation of protein kinase B signaling (PMID:7692086 [IDA]) /// 0001501 // skeletal system development (PMID:10448861 [TAS]) /// 0061051 // positive regulation of cell growth involved in cardiac muscle cell development (PMID:24117217 [IGI] RNAcentral:URS000006FDD4_9606|RNAcentral:URS000013D17D_9606) /// 0048661 // positive regulation of smooth muscle cell proliferation (PMID:16942485 [IDA]) /// 0045445 // myoblast differentiation (PMID:17531227 [IDA]) /// 0008284 // positive regulation of cell proliferation (PMID:19578119 [IMP]) /// 0050714 // positive regulation of protein secretion (PMID:9564845 [IMP]) /// 0008283 // cell proliferation (PMID:1847964 [IMP]) /// 0010560 // positive regulation of glycoprotein biosynthetic process (PMID:9564845 [IMP]) /// 0032691 // negative regulation of interleukin-1 beta production (PMID:27277332 [IGI] RNAcentral:URS000034B6F5_9606) /// 0050731 // positive regulation of peptidyl-tyrosine phosphorylation (PMID:22635104 [IDA]) /// 2000679 // positive regulation of transcription regulatory region DNA binding (PMID:15059951 [IDA]) /// 2001237 // negative regulation of extrinsic apoptotic signaling pathway (PMID:16942485 [IDA]) /// 0007517 // muscle organ development (PMID:10448861 [TAS]) /// 0010613 // positive regulation of cardiac muscle hypertrophy (PMID:19654000 [IDA]) /// 0045821 // positive regulation of glycolytic process (PMID:7688386 [IDA]) /// 1904075 // positive regulation of trophectodermal cell proliferation (PMID:24508636 [IMP]) /// 0010628 // positive regulation of gene expression (PMID:22635104 [IGI] UniProtKB:P08069) /// 0043066 // negative regulation of apoptotic process (PMID:11949853 [IMP]) /// 0045893 // positive regulation of transcription, DNA-templated (PMID:15059951 [IMP]) /// 0046579 // positive regulation of Ras protein signal transduction (PMID:9722506 [IDA]) /// 0001775 // cell activation (PMID:22797923 [IDA]) /// 0045840 // positive regulation of mitotic nuclear division (PMID:10644978 [IDA]) /// 0008284 // positive regulation of cell proliferation (PMID:12746903 [IDA]) /// 0045893 // positive regulation of transcription, DNA-templated (PMID:19654000 [IDA]) /// 0048146 // positive regulation of fibroblast proliferation (PMID:7188854 [IDA]) /// 0007265 // Ras protein signal transduction (PMID:10848592 [TAS]) /// 0014896 // muscle hypertrophy (PMID:10191278 [IMP]) /// 0042060 // wound healing (PMID:17531227 [IDA]) /// 0070374 // positive regulation of ERK1 and ERK2 cascade (PMID:24508636 [IMP]) /// 0045893 // positive regulation of transcription, DNA-templated (PMID:9722506 [IDA]) /// 0043410 // positive regulation of MAPK cascade (PMID:19654000 [IDA]) /// 0043568 // positive regulation of insulin-like growth factor receptor signaling pathway (PMID:7688386 [IDA]) /// 0043568 // positive regulation of insulin-like growth factor receptor signaling pathway (PMID:10766744 [IDA]) /// 0150079	0070382 // exocytic vesicle (GO_REF:0000024 [ISS] UniProtKB:P05017) /// 0005576 // extracellular region (Reactome:R-HSA-2404199 [TAS]) /// 0005576 // extracellular region (Reactome:R-HSA-381503 [TAS]) /// 0035867 // alphav-beta3 integrin-IGF-1-IGF1R complex (PMID:19578119 [IDA]) /// 0016942 // insulin-like growth factor binding protein complex (PMID:10766744 [IC] GO:0005515) /// 0005576 // extracellular region (Reactome:R-HSA-381496 [TAS]) /// 0005576 // extracellular region (Reactome:R-HSA-381518 [TAS]) /// 0005576 // extracellular region (Reactome:R-HSA-2404200 [TAS]) /// 0005576 // extracellular region (Reactome:R-HSA-481007 [TAS]) /// 0005576 // extracellular region (Reactome:R-HSA-381487 [TAS]) /// 0005576 // extracellular region (Reactome:R-HSA-381500 [TAS]) /// 0005576 // extracellular region (Reactome:R-HSA-381466 [TAS]) /// 0005576 // extracellular region (Reactome:R-HSA-381461 [TAS]) /// 0005615 // extracellular space (PMID:7188854 [IDA]) /// 0005576 // extracellular region (Reactome:R-HSA-381446 [TAS]) /// 0005576 // extracellular region (PMID:14718574 [NAS]) /// 0005615 // extracellular space (PMID:21873635 [IBA] PANTHER:PTN005323157|UniProtKB:P05019|UniProtKB:P07455|UniProtKB:P18254|MGI:MGI:96432|RGD:2868) /// 0005576 // extracellular region (Reactome:R-HSA-2428926 [TAS]) /// 0005615 // extracellular space (PMID:11404306 [IDA]) /// 0005576 // extracellular region (Reactome:R-HSA-2428922 [TAS]) /// 0005576 // extracellular region (Reactome:R-HSA-381435 [TAS]) /// 0005576 // extracellular region (Reactome:R-HSA-5686072 [TAS]) /// 0005576 // extracellular region (Reactome:R-HSA-2428930 [TAS]) /// 0031093 // platelet alpha granule lumen (Reactome:R-HSA-481007 [TAS]) /// 0005576 // extracellular region (Reactome:R-HSA-2404195 [TAS]) /// 0005576 // extracellular region (Reactome:R-HSA-381412 [TAS]) /// 0005615 // extracellular space (PMID:25152160 [IDA]) /// 0005576 // extracellular region (Reactome:R-HSA-2404193 [TAS]) /// 0005576 // extracellular region (Reactome:R-HSA-381537 [TAS]) /// 0005615 // extracellular space (PMID:17119061 [IDA]) /// 0005576 // extracellular region (Reactome:R-HSA-381543 [TAS]) /// 0005576 // extracellular region (Reactome:R-HSA-381545 [TAS]) /// 0042567 // insulin-like growth factor ternary complex (PMID:9497324 [IDA])	0005515 // protein binding (PMID:15642270 [IPI] UniProtKB:P22692) /// 0005178 // integrin binding (PMID:19578119 [IDA]) /// 0005515 // protein binding (PMID:8452530 [IPI] UniProtKB:P06213) /// 0005515 // protein binding (PMID:21645859 [IPI] UniProtKB:P08069) /// 0005515 // protein binding (PMID:16924115 [IPI] UniProtKB:P08833) /// 0005158 // insulin receptor binding (PMID:8452530 [IPI] UniProtKB:P06213) /// 0005515 // protein binding (PMID:26027733 [IPI] UniProtKB:P08069) /// 0005159 // insulin-like growth factor receptor binding (PMID:19578119 [IDA]) /// 0005515 // protein binding (PMID:10766744 [IPI] UniProtKB:P17936) /// 0005515 // protein binding (PMID:16924115 [IPI] UniProtKB:P22692) /// 0005159 // insulin-like growth factor receptor binding (PMID:8452530 [IPI] UniProtKB:P08069) /// 0005515 // protein binding (PMID:8452530 [IPI] UniProtKB:P08069) /// 0005159 // insulin-like growth factor receptor binding (PMID:1847964 [IMP]) /// 0005179 // hormone activity (PMID:7188854 [IDA]) /// 0008083 // growth factor activity (GO_REF:0000043 [IEA] UniProtKB-KW:KW-0339) /// 0005159 // insulin-like growth factor receptor binding (PMID:2967174 [IMP]) /// 0005515 // protein binding (PMID:22578544 [IPI] UniProtKB:P08833) /// 0005179 // hormone activity (PMID:21873635 [IBA] PANTHER:PTN005323157|RGD:2868|UniProtKB:P05019) /// 0005515 // protein binding (PMID:10766744 [IPI] UniProtKB:P24593) /// 0005159 // insulin-like growth factor receptor binding (PMID:21873635 [IBA] PANTHER:PTN005323157|MGI:MGI:96432|UniProtKB:P05019|ZFIN:ZDB-GENE-010607-2|ZFIN:ZDB-GENE-080611-1|RGD:2868) /// 0005178 // integrin binding (PMID:22351760 [IDA])	Insulin-like growth factor I	IGF1|IBP1	protein	taxon:9606	20140507	MGI			169	0.0350851	0.100573	0.332477	64	0.0168015	0.046852	0.161491
LOC124903960	uncharacterized LOC124903960	17	complement(27539799..27552087)	124903960	0.130407	-2.03138	-1.02246	0.000197816	0.0119426	1																	120	0.0454927	0.130407	0.236079	46	0.022052	0.0614936	0.116072
MAPK8IP1P2	mitogen-activated protein kinase 8 interacting protein 1 pseudogene 2	17	complement(45600101..45601862)	644172	1.004	-2.0274	-1.01963	2.13652e-08	4.08e-06	0.000658476																	372	0.350247	1.004	0.731844	143	0.170254	0.474766	0.360832
ARHGAP19-SLIT1	ARHGAP19-SLIT1 readthrough (NMD candidate)	10	complement(97153042..97292673)	100533184	0.650282	-2.02135	-1.01532	6.29352e-07	9.06199e-05	0.0193966																	262	0.226852	0.650282	0.515438	101	0.110584	0.308372	0.254854
LOC105373929	- -	2	complement(232581155..232611971)	105373929	0.158151	-2.01619	-1.01163	0.000595653	0.0289505	1																	101	0.0551714	0.158151	0.1987	39	0.0269394	0.0751224	0.0984088
ARHGAP11A-SCG5	ARHGAP11A-SCG5 readthrough	15	32615476..32697098	114118903	0.229882	-2.0144	-1.01035	5.45344e-05	0.00440959	1																	150	0.080195	0.229882	0.295098	58	0.0392116	0.109344	0.146352
H2AC15	H2A clustered histone 15	6	complement(27837880..27838375)	8330	1.23681	-2.00925	-1.00666	0.0001525	0.00977673	1																	129	0.431465	1.23681	0.253785	50	0.211474	0.589709	0.126165
ZNF215	zinc finger protein 215	11	6926426..6994423	7762	0.0794935	-2.00884	-1.00636	4.13724e-06	0.00050636	0.12751	ZNF215	UniProtKB	Q9UL58	ZNF215	enables	0006357 // regulation of transcription from RNA polymerase II promoter (PMID:21873635 [IBA] PANTHER:PTN002354498|UniProtKB:Q9Y5A6|MGI:MGI:2442943|FB:FBgn0267337|UniProtKB:P17028|MGI:MGI:1338823|FB:FBgn0004880|FB:FBgn0020309|UniProtKB:Q15697|UniProtKB:O14978|MGI:MGI:99159|UniProtKB:Q16600|FB:FBgn0004618|UniProtKB:Q9BRR0|UniProtKB:O95125|UniProtKB:O95201|MGI:MGI:2685243)	0005634 // nucleus (GO_REF:0000044 [IEA] UniProtKB-SubCell:SL-0191)	0003700 // transcription factor activity, sequence-specific DNA binding (PMID:10762538 [NAS]) /// 0000978 // RNA polymerase II core promoter proximal region sequence-specific DNA binding (PMID:21873635 [IBA] PANTHER:PTN002354498|UniProtKB:O95125|UniProtKB:Q9BRR0|MGI:MGI:1338823|UniProtKB:Q16600|MGI:MGI:2442943|UniProtKB:Q9Y5A6) /// 0046872 // metal ion binding (GO_REF:0000043 [IEA] UniProtKB-KW:KW-0479) /// 0000981 // RNA polymerase II transcription factor activity, sequence-specific DNA binding (PMID:21873635 [IBA] PANTHER:PTN002354498|UniProtKB:O14978|UniProtKB:Q9Y5A6|MGI:MGI:2442943|FB:FBgn0267337|MGI:MGI:99159|UniProtKB:Q9BRR0|FB:FBgn0004618|UniProtKB:Q16600|UniProtKB:P17028|MGI:MGI:1338823|UniProtKB:O95125)	Zinc finger protein 215	ZNF215|BAZ2|ZKSCAN11	protein	taxon:9606	20010904	UniProt			214	0.0277315	0.0794935	0.421007	83	0.0136009	0.0379271	0.209434
SNED1-AS1	SNED1 antisense RNA 1	2	complement(241013490..241064118)	105373970	0.214198	-2.00483	-1.00348	8.70101e-09	1.83865e-06	0.000268165																	427	0.0747235	0.214198	0.840047	166	0.036734	0.102435	0.418868
SOWAHB	sosondowah ankyrin repeat domain family member B	4	complement(76894152..76898144)	345079	0.122669	-2.0048	-1.00346	0.000581252	0.0285599	1	SOWAHB	UniProtKB	A6NEL2	SOWAHB	enables			0005515 // protein binding (PMID:32296183 [IPI] UniProtKB:P50402)	Ankyrin repeat domain-containing protein SOWAHB	SOWAHB|ANKRD56	protein	taxon:9606	20230909	IntAct			103	0.0427933	0.122669	0.202634	40	0.021015	0.0586017	0.100932
CENPA	centromere protein A	2	26786056..26794589	1058	0.640229	-1.99568	-0.99688	1.38251e-05	0.00141005	0.426088	CENPA	UniProtKB	P49450	CENPA	enables	0071459 // protein localization to chromosome, centromeric region (PMID:11682612 [IDA]) /// 0061644 // protein localization to CENP-A containing chromatin (PMID:21743476 [NAS]) /// 0000132 // establishment of mitotic spindle orientation (PMID:19468067 [IMP]) /// 0034080 // CENP-A containing nucleosome assembly (PMID:11682612 [IDA]) /// 0000281 // mitotic cytokinesis (PMID:27499292 [IMP]) /// 0051382 // kinetochore assembly (PMID:11682612 [IDA])	0005829 // cytosol (Reactome:R-HSA-375302 [TAS]) /// 0000786 // nucleosome (PMID:27499292 [IDA]) /// 0005829 // cytosol (Reactome:R-HSA-141439 [TAS]) /// 0005829 // cytosol (Reactome:R-HSA-5666160 [TAS]) /// 0005829 // cytosol (Reactome:R-HSA-2468287 [TAS]) /// 0005829 // cytosol (Reactome:R-HSA-2467809 [TAS]) /// 0005829 // cytosol (Reactome:R-HSA-2467811 [TAS]) /// 0005829 // cytosol (Reactome:R-HSA-5666129 [TAS]) /// 0005654 // nucleoplasm (Reactome:R-HSA-606287 [TAS]) /// 0005654 // nucleoplasm (Reactome:R-HSA-606289 [TAS]) /// 0005634 // nucleus (PMID:21873635 [IBA] PANTHER:PTN008517671|UniProtKB:Q8IDZ1|TAIR:locus:2140025|WB:WBGene00001831|TAIR:locus:2035252|dictyBase:DDB_G0267402|WB:WBGene00001946|MGI:MGI:1097686|TAIR:locus:2035415|WB:WBGene00010036|UniProtKB:P49450|UniProtKB:P84243|dictyBase:DDB_G0270838|SGD:S000000214|TAIR:locus:2086696|dictyBase:DDB_G0271092) /// 0005829 // cytosol (Reactome:R-HSA-141409 [TAS]) /// 0005829 // cytosol (Reactome:R-HSA-1638803 [TAS]) /// 0005829 // cytosol (Reactome:R-HSA-2484822 [TAS]) /// 0005829 // cytosol (Reactome:R-HSA-141431 [TAS]) /// 0000775 // chromosome, centromeric region (PMID:11084331 [IDA]) /// 0005829 // cytosol (Reactome:R-HSA-141422 [TAS]) /// 0005634 // nucleus (PMID:27499292 [IDA]) /// 0000779 // condensed chromosome, centromeric region (PMID:11682612 [IDA]) /// 0005829 // cytosol (Reactome:R-HSA-1638821 [TAS]) /// 0005721 // pericentric heterochromatin (GO_REF:0000107 [IEA] UniProtKB:O35216|ensembl:ENSMUSP00000122831) /// 0000775 // chromosome, centromeric region (PMID:27499292 [IDA]) /// 0005829 // cytosol (Reactome:R-HSA-5666169 [TAS]) /// 0043505 // CENP-A containing nucleosome (PMID:18195732 [IDA]) /// 0005654 // nucleoplasm (Reactome:R-HSA-606326 [TAS]) /// 0005829 // cytosol (Reactome:R-HSA-9648114 [TAS]) /// 0005634 // nucleus (PMID:21630459 [HDA]) /// 0043505 // CENP-A containing nucleosome (PMID:21743476 [IPI]) /// 0005654 // nucleoplasm (GO_REF:0000052 [IDA])	0005515 // protein binding (PMID:19410545 [IPI] UniProtKB:Q8NCD3) /// 0005515 // protein binding (PMID:26167883 [IPI] UniProtKB:P62805) /// 0003682 // chromatin binding (PMID:7962047 [TAS]) /// 0005515 // protein binding (PMID:19410545 [IPI] UniProtKB:P06748) /// 0005515 // protein binding (PMID:19533040 [IPI] UniProtKB:Q5EE01) /// 0005515 // protein binding (PMID:20080577 [IPI] UniProtKB:Q8NCD3-1) /// 0005515 // protein binding (PMID:32814053 [IPI] UniProtKB:Q96CV9) /// 0005515 // protein binding (PMID:21478274 [IPI] UniProtKB:Q8NCD3) /// 0005515 // protein binding (PMID:19503796 [IPI] UniProtKB:Q03188) /// 0005515 // protein binding (PMID:19410544 [IPI] UniProtKB:Q8NCD3) /// 0005515 // protein binding (PMID:21478274 [IPI] UniProtKB:P62805) /// 0003677 // DNA binding (GO_REF:0000043 [IEA] UniProtKB-KW:KW-0238) /// 0005515 // protein binding (PMID:26167883 [IPI] UniProtKB:P49736) /// 0030527 // structural constituent of chromatin (GO_REF:0000002 [IEA] InterPro:IPR000164) /// 0005515 // protein binding (PMID:26496610 [IPI] UniProtKB:Q8NCD3) /// 0046982 // protein heterodimerization activity (GO_REF:0000002 [IEA] InterPro:IPR009072) /// 0005515 // protein binding (PMID:19410544 [IPI] UniProtKB:P62805)	Histone H3-like centromeric protein A	CENPA	protein	taxon:9606	20230911	UniProt			187	0.223345	0.640229	0.367889	73	0.110253	0.307447	0.184201
MUC5B	mucin 5B, oligomeric mucus/gel-forming	11	1223066..1262172	727897	0.0353124	-1.99199	-0.994207	0.000146834	0.00952686	1	MUC5B	UniProtKB	Q9HC84	MUC5B	enables		0005796 // Golgi lumen (Reactome:R-HSA-914017 [TAS]) /// 0005796 // Golgi lumen (Reactome:R-HSA-5096532 [TAS]) /// 0005796 // Golgi lumen (Reactome:R-HSA-914018 [TAS]) /// 0005796 // Golgi lumen (Reactome:R-HSA-5694487 [TAS]) /// 0005615 // extracellular space (PMID:16502470 [HDA]) /// 0005796 // Golgi lumen (Reactome:R-HSA-5096537 [TAS]) /// 0005796 // Golgi lumen (Reactome:R-HSA-981814 [TAS]) /// 0005796 // Golgi lumen (Reactome:R-HSA-977071 [TAS]) /// 0070062 // extracellular exosome (PMID:23533145 [HDA]) /// 0031012 // extracellular matrix (PMID:21873635 [IBA] PANTHER:PTN000885756|MGI:MGI:1202064|MGI:MGI:2444336|UniProtKB:P04275|ZFIN:ZDB-GENE-030219-146|MGI:MGI:1339364) /// 0005796 // Golgi lumen (Reactome:R-HSA-6786012 [TAS]) /// 0005796 // Golgi lumen (Reactome:R-HSA-6785524 [TAS]) /// 0005796 // Golgi lumen (Reactome:R-HSA-981497 [TAS]) /// 0043231 // intracellular membrane-bounded organelle (GO_REF:0000052 [IDA]) /// 0005796 // Golgi lumen (Reactome:R-HSA-981809 [TAS]) /// 0005796 // Golgi lumen (Reactome:R-HSA-1964505 [TAS]) /// 0005796 // Golgi lumen (Reactome:R-HSA-913675 [TAS]) /// 0005615 // extracellular space (PMID:21873635 [IBA] PANTHER:PTN000885756|ZFIN:ZDB-GENE-030219-146|MGI:MGI:1921430|MGI:MGI:98941|UniProtKB:F1NBL0|UniProtKB:Q8N8U9|MGI:MGI:104697|UniProtKB:P98088|UniProtKB:Q98UI9) /// 0005796 // Golgi lumen (Reactome:R-HSA-914012 [TAS]) /// 0005886 // plasma membrane (Reactome:R-HSA-8858500 [TAS]) /// 0005796 // Golgi lumen (Reactome:R-HSA-1964501 [TAS]) /// 0005796 // Golgi lumen (Reactome:R-HSA-914010 [TAS]) /// 0005796 // Golgi lumen (Reactome:R-HSA-914005 [TAS]) /// 0005796 // Golgi lumen (Reactome:R-HSA-914008 [TAS]) /// 0005796 // Golgi lumen (Reactome:R-HSA-914006 [TAS])	0005515 // protein binding (PMID:12787366 [IPI] UniProtKB:P47516) /// 0005515 // protein binding (PMID:12787366 [IPI] UniProtKB:P47515) /// 0046872 // metal ion binding (GO_REF:0000043 [IEA] UniProtKB-KW:KW-0479) /// 0005515 // protein binding (PMID:12787366 [IPI] UniProtKB:P47543) /// 0005515 // protein binding (PMID:1718282 [IPI] UniProtKB:P02808)	Mucin-5B	MUC5B|MUC5	protein	taxon:9606	20170704	CAFA			133	0.0123188	0.0353124	0.261654	52	0.00609048	0.0169837	0.131212
THBS2-AS1	THBS2 antisense RNA 1	6	169213212..169239565	101929523	1.00508	-1.97996	-0.98547	5.59537e-06	0.000655928	0.172449																	216	0.350623	1.00508	0.424942	85	0.174476	0.486539	0.214481
LOC105377223	- -	Y	complement(19553899..19567009)	105377223	0.0736	-1.95325	-0.965874	3.90513e-05	0.00341395	1																	173	0.0256755	0.0736	0.340347	69	0.0129495	0.0361106	0.174108
LOC105377217	uncharacterized LOC105377217	Y	complement(17554144..17563405)	105377217	0.0842484	-1.9471	-0.961327	0.000251031	0.014438	1																	130	0.0293903	0.0842484	0.255752	52	0.014866	0.0414548	0.131212
FLG	filaggrin	1	complement(152302165..152325239)	2312	0.0379161	-1.93707	-0.953875	0.000998742	0.0422453	1	FLG	UniProtKB	P20930	FLG	enables	0061436 // establishment of skin barrier (PMID:21873635 [IBA] PANTHER:PTN002503122|UniProtKB:P20930|UniProtKB:Q5D862|UniProtKB:Q86YZ3) /// 0061436 // establishment of skin barrier (PMID:23403047 [IEP]) /// 0030216 // keratinocyte differentiation (PMID:17704059 [TAS]) /// 0018149 // peptide cross-linking (PMID:7543090 [IDA])	0005829 // cytosol (Reactome:R-HSA-6814298 [TAS]) /// 0005829 // cytosol (Reactome:R-HSA-6811539 [TAS]) /// 0036464 // cytoplasmic ribonucleoprotein granule (GO_REF:0000052 [IDA]) /// 0005829 // cytosol (Reactome:R-HSA-6810937 [TAS]) /// 0005829 // cytosol (Reactome:R-HSA-8849797 [TAS]) /// 0001533 // cornified envelope (PMID:21873635 [IBA] PANTHER:PTN002503122|UniProtKB:Q86YZ3|MGI:MGI:3645678|UniProtKB:P20930|MGI:MGI:3046938) /// 0005829 // cytosol (Reactome:R-HSA-6814387 [TAS]) /// 0005829 // cytosol (Reactome:R-HSA-6814734 [TAS]) /// 0005829 // cytosol (Reactome:R-HSA-8934819 [TAS]) /// 0036457 // keratohyalin granule (PMID:12850301 [IDA]) /// 0036457 // keratohyalin granule (PMID:1429717 [IDA]) /// 0005829 // cytosol (Reactome:R-HSA-8942224 [TAS]) /// 0062023 /// 0001533 // cornified envelope (PMID:7543090 [IDA]) /// 0005634 // nucleus (PMID:21630459 [HDA]) /// 0036457 // keratohyalin granule (PMID:21873635 [IBA] PANTHER:PTN002503122|UniProtKB:P20930|UniProtKB:Q86YZ3) /// 0005829 // cytosol (Reactome:R-HSA-6810357 [TAS])	0005515 // protein binding (PMID:23629652 [IPI] UniProtKB:Q9Y337) /// 0046914 // transition metal ion binding (GO_REF:0000002 [IEA] InterPro:IPR034325) /// 0030280 // structural constituent of epidermis (PMID:7543090 [IDA]) /// 0005509 // calcium ion binding (GO_REF:0000002 [IEA] InterPro:IPR002048)	Filaggrin	FLG	protein	taxon:9606	20230911	InterPro			102	0.0132271	0.0379161	0.200667	41	0.00672326	0.0187483	0.103455
IGLL5	immunoglobulin lambda like polypeptide 5	22	22887816..22896111	100423062	202.745	-1.92919	-0.947992	1.33581e-16	7.81916e-14	4.11698e-12	IGLL5	UniProtKB	B9A064	IGLL5	located_in	0016064 // immunoglobulin mediated immune response (PMID:21873635 [IBA] PANTHER:PTN001510949|MGI:MGI:96447)	0070062 // extracellular exosome (PMID:23533145 [HDA]) /// 0071735 // IgG immunoglobulin complex (PMID:21873635 [IBA] PANTHER:PTN008595545|UniProtKB:P01834|UniProtKB:P0DOY3)	0003823 // antigen binding (PMID:21873635 [IBA] PANTHER:PTN001510949|MGI:MGI:96447)	Immunoglobulin lambda-like polypeptide 5	IGLL5	protein	taxon:9606	20140714	UniProt			55424	70.7281	202.745	109.037	22399	36.1454	100.794	56.5195
KCNJ13	potassium inwardly rectifying channel subfamily J member 13	2	complement(232765802..232776565)	3769	0.126663	-1.90812	-0.932152	7.51912e-05	0.00559281	1	KCNJ13	UniProtKB	O60928	KCNJ13	enables	0006813 // potassium ion transport (PMID:9738472 [NAS]) /// 1990573 // potassium ion import across plasma membrane (PMID:21873635 [IBA] PANTHER:PTN000205946|UniProtKB:P63252|UniProtKB:P48544|RGD:61822|UniProtKB:Q15842|RGD:2957|RGD:2960|MGI:MGI:107501|RGD:69247|UniProtKB:P48549) /// 0034765 // regulation of ion transmembrane transport (PMID:21873635 [IBA] PANTHER:PTN000205946|RGD:69247|MGI:MGI:1927248|RGD:61968|MGI:MGI:1100508)	0034702 // ion channel complex (GO_REF:0000043 [IEA] UniProtKB-KW:KW-0851) /// 0005886 // plasma membrane (PMID:21873635 [IBA] PANTHER:PTN000205946|MGI:MGI:1194504|UniProtKB:P48050|MGI:MGI:107501|RGD:2960|RGD:61971|UniProtKB:P48544|UniProtKB:B7U540|RGD:61822|ZFIN:ZDB-GENE-050222-2|MGI:MGI:108007|RGD:2959|MGI:MGI:104781|UniProtKB:Q14654|RGD:621660|MGI:MGI:104742|RGD:61968|RGD:61824|RGD:69247|MGI:MGI:1314842|UniProtKB:P48549|UniProtKB:P63252|RGD:2958)	0005242 // inward rectifier potassium channel activity (PMID:9738472 [NAS]) /// 0005242 // inward rectifier potassium channel activity (PMID:21873635 [IBA] PANTHER:PTN000205946|MGI:MGI:107501|FB:FBgn0265042|RGD:2960|MGI:MGI:1194504|RGD:628872|UniProtKB:Q15842|UniProtKB:B7U540|MGI:MGI:104781|ZFIN:ZDB-GENE-100922-48|ZFIN:ZDB-GENE-131126-14|RGD:69247|UniProtKB:E7FD27|RGD:621662|ZFIN:ZDB-GENE-031118-55|WB:WBGene00002149|UniProtKB:F1NHE9|RGD:2957|ZFIN:ZDB-GENE-091118-79|UniProtKB:Q14500|FB:FBgn0039081|ZFIN:ZDB-GENE-120319-1|UniProtKB:P63252)	Inward rectifier potassium channel 13	KCNJ13	protein	taxon:9606	20010828	UniProt			169	0.0441868	0.126663	0.332477	69	0.0228132	0.0636161	0.174108
SH3RF2	SH3 domain containing ring finger 2	5	145936578..146081773	153769	0.144788	-1.90345	-0.928618	3.33969e-05	0.00298697	1	SH3RF2	UniProtKB	Q8TEC5	SH3RF2	enables	0046330 // positive regulation of JNK cascade (PMID:24130170 [IMP]) /// 0032436 // positive regulation of proteasomal ubiquitin-dependent protein catabolic process (PMID:21873635 [IBA] PANTHER:PTN000070286|RGD:1308415|UniProtKB:Q8TEC5) /// 0032436 // positive regulation of proteasomal ubiquitin-dependent protein catabolic process (PMID:22128169 [IMP]) /// 0046329 // negative regulation of JNK cascade (GO_REF:0000024 [ISS] UniProtKB:Q498M5) /// 0031397 // negative regulation of protein ubiquitination (PMID:24130170 [IMP]) /// 0043066 // negative regulation of apoptotic process (PMID:24130170 [IMP]) /// 0043066 // negative regulation of apoptotic process (PMID:21873635 [IBA] PANTHER:PTN002680688|UniProtKB:Q8TEC5|RGD:1308415|UniProtKB:Q7Z6J0) /// 0051865 // protein autoubiquitination (PMID:24130170 [IMP]) /// 0016567 // protein ubiquitination (PMID:21873635 [IBA] PANTHER:PTN000070286|UniProtKB:Q8TEC5|FB:FBgn0040294|UniProtKB:Q8TEJ3|UniProtKB:Q7Z6J0) /// 0046330 // positive regulation of JNK cascade (PMID:21873635 [IBA] PANTHER:PTN000070286|UniProtKB:Q8TEC5|MGI:MGI:1913066|UniProtKB:Q8TEJ3) /// 0043066 // negative regulation of apoptotic process (GO_REF:0000024 [ISS] UniProtKB:Q498M5) /// 0030335 // positive regulation of cell migration (PMID:24130170 [IMP])	0005634 // nucleus (PMID:24130170 [IDA]) /// 0005654 // nucleoplasm (PMID:21873635 [IBA] PANTHER:PTN000070292|UniProtKB:Q8TEC5) /// 0005654 // nucleoplasm (GO_REF:0000052 [IDA])	0005515 // protein binding (PMID:31515488 [IPI] UniProtKB:Q9Y2J4) /// 0005515 // protein binding (PMID:32296183 [IPI] UniProtKB:Q9HC98-4) /// 0005515 // protein binding (PMID:32296183 [IPI] UniProtKB:Q68D86) /// 0061630 // ubiquitin protein ligase activity (PMID:21873635 [IBA] PANTHER:PTN000070286|FB:FBgn0040294|UniProtKB:Q8TEJ3|UniProtKB:Q8TEC5|UniProtKB:Q7Z6J0) /// 0046872 // metal ion binding (GO_REF:0000043 [IEA] UniProtKB-KW:KW-0479) /// 0005515 // protein binding (PMID:24130170 [IPI] UniProtKB:O96013|UniProtKB:P19438) /// 0005515 // protein binding (PMID:19945436 [IPI] UniProtKB:P62139) /// 0005515 // protein binding (PMID:32296183 [IPI] UniProtKB:Q9ULX6) /// 0005515 // protein binding (PMID:32296183 [IPI] UniProtKB:A5D8V6) /// 0005515 // protein binding (PMID:32296183 [IPI] UniProtKB:O43281-2) /// 0005515 // protein binding (PMID:25416956 [IPI] UniProtKB:Q8N9N5) /// 0005515 // protein binding (PMID:31515488 [IPI] UniProtKB:Q5JR59-3) /// 0005515 // protein binding (PMID:32296183 [IPI] UniProtKB:Q08379) /// 0005515 // protein binding (PMID:32296183 [IPI] UniProtKB:Q9Y2J4) /// 0019902 // phosphatase binding (PMID:19389623 [IDA]) /// 0008157 // protein phosphatase 1 binding (PMID:21873635 [IBA] PANTHER:PTN000070292|UniProtKB:Q8TEC5) /// 0061630 // ubiquitin protein ligase activity (PMID:24130170 [IMP]) /// 0005515 // protein binding (PMID:32296183 [IPI] UniProtKB:O95429) /// 0005515 // protein binding (PMID:32296183 [IPI] UniProtKB:Q5JR59-3) /// 0008157 // protein phosphatase 1 binding (PMID:19945436 [IDA]) /// 0005515 // protein binding (PMID:19389623 [IPI] UniProtKB:P62136) /// 0005515 // protein binding (PMID:31515488 [IPI] UniProtKB:Q08379) /// 0005515 // protein binding (PMID:22321011 [IPI] UniProtKB:P62136) /// 0004864 // protein phosphatase inhibitor activity (GO_REF:0000043 [IEA] UniProtKB-KW:KW-0650) /// 0005515 // protein binding (PMID:32296183 [IPI] UniProtKB:A8MQ03)	E3 ubiquitin-protein ligase SH3RF2	SH3RF2|POSH3|POSHER|PPP1R39|RNF158	protein	taxon:9606	20230911	UniProt			193	0.0505096	0.144788	0.379693	79	0.0261441	0.0729048	0.199341
PEG3	paternally expressed 3	19	complement(56810082..56840726)	5178	0.0537367	-1.88954	-0.918036	0.000403817	0.0214771	1	PEG3	UniProtKB	Q9GZU2	PEG3	acts_upstream_of_or_within	0010468 // regulation of gene expression (GO_REF:0000024 [ISS] UniProtKB:Q3URU2) /// 0000122 // negative regulation of transcription from RNA polymerase II promoter (GO_REF:0000024 [ISS] UniProtKB:Q3URU2) /// 0000122 // negative regulation of transcription from RNA polymerase II promoter (PMID:21873635 [IBA] PANTHER:PTN001226166|UniProtKB:P52736|MGI:MGI:3643133|MGI:MGI:104786) /// 0045944 // positive regulation of transcription from RNA polymerase II promoter (GO_REF:0000024 [ISS] UniProtKB:Q3URU2) /// 0006915 // apoptotic process (GO_REF:0000043 [IEA] UniProtKB-KW:KW-0053)	0005634 // nucleus (GO_REF:0000024 [ISS] UniProtKB:Q3URU2) /// 0005776 // autophagosome (GO_REF:0000024 [ISS] UniProtKB:Q3URU2)	0003674 // molecular_function (GO_REF:0000015 [ND]) /// 0046872 // metal ion binding (GO_REF:0000043 [IEA] UniProtKB-KW:KW-0479) /// 0000977 // RNA polymerase II regulatory region sequence-specific DNA binding (PMID:21873635 [IBA] PANTHER:PTN002810224|FB:FBgn0032979|RGD:708346) /// 0001227 // transcriptional repressor activity, RNA polymerase II transcription regulatory region sequence-specific binding (PMID:21873635 [IBA] PANTHER:PTN001226166|MGI:MGI:104786)	Paternally-expressed gene 3 protein	PEG3|KIAA0287|ZSCAN24	protein	taxon:9606	20200709	UniProt			131	0.0187462	0.0537367	0.257719	54	0.00977161	0.0272488	0.136258
GPRC5D	G protein-coupled receptor class C group 5 member D	12	complement(12940575..12952170)	55507	1.34157	-1.88644	-0.915667	2.74255e-07	4.19578e-05	0.00845253	GPRC5D	UniProtKB	Q9NZD1	GPRC5D	enables	0007186 // G-protein coupled receptor signaling pathway (GO_REF:0000043 [IEA] UniProtKB-KW:KW-0297)	0070062 // extracellular exosome (PMID:21873635 [IBA] PANTHER:PTN001025902|UniProtKB:Q9NZH0) /// 0043235 // receptor complex (PMID:21873635 [IBA] PANTHER:PTN001025902|UniProtKB:Q9NQ84) /// 0005886 // plasma membrane (PMID:11311935 [NAS]) /// 0005886 // plasma membrane (PMID:21873635 [IBA] PANTHER:PTN001025902|MGI:MGI:1891250|MGI:MGI:1935037|MGI:MGI:1927596|UniProtKB:Q8NFJ5) /// 0043231 // intracellular membrane-bounded organelle (PMID:21873635 [IBA] PANTHER:PTN001025902|UniProtKB:Q9NZH0|UniProtKB:Q8NFJ5)	0005515 // protein binding (PMID:32296183 [IPI] UniProtKB:Q9H7V2) /// 0005515 // protein binding (PMID:32296183 [IPI] UniProtKB:Q99650) /// 0005515 // protein binding (PMID:32296183 [IPI] UniProtKB:Q14802-3) /// 0005515 // protein binding (PMID:32296183 [IPI] UniProtKB:P24593) /// 0005515 // protein binding (PMID:32296183 [IPI] UniProtKB:Q9H2W1) /// 0005515 // protein binding (PMID:32296183 [IPI] UniProtKB:Q01453) /// 0005515 // protein binding (PMID:32296183 [IPI] UniProtKB:Q9GZX9) /// 0005515 // protein binding (PMID:32296183 [IPI] UniProtKB:P15151) /// 0005515 // protein binding (PMID:32296183 [IPI] UniProtKB:Q9Y548) /// 0004930 // G-protein coupled receptor activity (GO_REF:0000043 [IEA] UniProtKB-KW:KW-0297) /// 0005515 // protein binding (PMID:32296183 [IPI] UniProtKB:Q9BTX3) /// 0005515 // protein binding (PMID:32296183 [IPI] UniProtKB:A5PKU2) /// 0005515 // protein binding (PMID:32296183 [IPI] UniProtKB:P02724) /// 0030295 // protein kinase activator activity (PMID:21873635 [IBA] PANTHER:PTN001025902|UniProtKB:Q9NZH0) /// 0005515 // protein binding (PMID:32296183 [IPI] UniProtKB:Q8WVV5) /// 0005515 // protein binding (PMID:32296183 [IPI] UniProtKB:Q8N912) /// 0005515 // protein binding (PMID:32296183 [IPI] UniProtKB:A0PK00) /// 0005515 // protein binding (PMID:32296183 [IPI] UniProtKB:Q6ZP29-3) /// 0005515 // protein binding (PMID:32296183 [IPI] UniProtKB:Q01628) /// 0005515 // protein binding (PMID:32296183 [IPI] UniProtKB:Q9BRI3) /// 0005515 // protein binding (PMID:32296183 [IPI] UniProtKB:Q8N386) /// 0005515 // protein binding (PMID:32296183 [IPI] UniProtKB:O95236-2) /// 0005515 // protein binding (PMID:32296183 [IPI] UniProtKB:Q8TAF8) /// 0005515 // protein binding (PMID:32296183 [IPI] UniProtKB:Q9BSE2) /// 0005515 // protein binding (PMID:32296183 [IPI] UniProtKB:P54849) /// 0005515 // protein binding (PMID:32296183 [IPI] UniProtKB:Q7Z2K6) /// 0005515 // protein binding (PMID:32296183 [IPI] UniProtKB:Q7Z6L0) /// 0005515 // protein binding (PMID:32296183 [IPI] UniProtKB:Q9H1C4) /// 0005515 // protein binding (PMID:32296183 [IPI] UniProtKB:Q96HH6) /// 0005515 // protein binding (PMID:32296183 [IPI] UniProtKB:P13236)	G-protein coupled receptor family C group 5 member D	GPRC5D	protein	taxon:9606	20230911	UniProt			380	0.468008	1.34157	0.747582	157	0.244512	0.681839	0.396159
ZNF890P	- -	7	complement(5121310..5144546)	645700	3.10551	-1.88455	-0.914219	7.80211e-11	2.23489e-08	2.40461e-06																	1054	1.08336	3.10551	2.07356	436	0.566697	1.58027	1.10016
TANAR	TWIST1 associated long noncoding RNA regulated by androgen receptor	2	complement(240981515..240986137)	128266846	0.256521	-1.87513	-0.906993	0.000479668	0.0242318	1																	130	0.0894878	0.256521	0.255752	54	0.0470051	0.131077	0.136258
PTX4	pentraxin 4	16	complement(1485886..1488944)	390667	0.434936	-1.86716	-0.900844	0.000228643	0.0136378	1	PTX4	UniProtKB	Q96A99	PTX4	enables		0005576 // extracellular region (GO_REF:0000044 [IEA] UniProtKB-SubCell:SL-0243)	0046872 // metal ion binding (GO_REF:0000043 [IEA] UniProtKB-KW:KW-0479)	Pentraxin-4	PTX4|C16orf38	protein	taxon:9606	20230911	UniProt			151	0.151729	0.434936	0.297066	63	0.0800501	0.223225	0.158968
CEP83-DT	CEP83 divergent transcript	12	94460003..94462570	144486	0.203701	-1.86229	-0.897078	0.00122972	0.0497168	1																	110	0.0710617	0.203701	0.216405	46	0.0375778	0.104788	0.116072
OAZ3	ornithine decarboxylase antizyme 3	1	151762969..151771330	51686	0.531544	-1.85525	-0.891617	0.000552916	0.0273673	1	OAZ3	UniProtKB	Q9UMX2	OAZ3	enables	0006596 // polyamine biosynthetic process (GO_REF:0000043 [IEA] UniProtKB-KW:KW-0620) /// 0045732 // positive regulation of protein catabolic process (PMID:21873635 [IBA] PANTHER:PTN001616256|UniProtKB:P54368|MGI:MGI:1858170|MGI:MGI:109433|MGI:MGI:109492) /// 0090316 // positive regulation of intracellular protein transport (GO_REF:0000107 [IEA] UniProtKB:Q9R109|ensembl:ENSMUSP00000143080) /// 0045732 // positive regulation of protein catabolic process (GO_REF:0000024 [ISS] UniProtKB:Q9R109) /// 0007283 // spermatogenesis (PMID:10781085 [TAS]) /// 1902268 // negative regulation of polyamine transmembrane transport (GO_REF:0000024 [ISS] UniProtKB:Q9R109)	0005829 // cytosol (Reactome:R-HSA-350567 [TAS]) /// 0005634 // nucleus (PMID:21873635 [IBA] PANTHER:PTN001616256|MGI:MGI:1858170|UniProtKB:Q9UMX2) /// 0005829 // cytosol (Reactome:R-HSA-353125 [TAS]) /// 0005737 // cytoplasm (PMID:21873635 [IBA] PANTHER:PTN001616256|MGI:MGI:1858170) /// 0005829 // cytosol (Reactome:R-HSA-350600 [TAS]) /// 0072562 // blood microparticle (PMID:22516433 [HDA]) /// 0005634 // nucleus (PMID:21630459 [HDA]) /// 0005654 // nucleoplasm (GO_REF:0000052 [IDA])	0008073 // ornithine decarboxylase inhibitor activity (PMID:21873635 [IBA] PANTHER:PTN001616256|UniProtKB:O95190|MGI:MGI:109433|MGI:MGI:1858170|RGD:3219|UniProtKB:Q9UMX2|MGI:MGI:109492|UniProtKB:P54368) /// 0005515 // protein binding (PMID:25416956 [IPI] UniProtKB:Q9UKT9) /// 0005515 // protein binding (PMID:31515488 [IPI] UniProtKB:Q6P1W5) /// 0005515 // protein binding (PMID:31515488 [IPI] UniProtKB:O14977) /// 0005515 // protein binding (PMID:31515488 [IPI] UniProtKB:P11926) /// 0005515 // protein binding (PMID:25416956 [IPI] UniProtKB:Q96A70) /// 0005515 // protein binding (PMID:25416956 [IPI] UniProtKB:Q9H2G9) /// 0005515 // protein binding (PMID:25416956 [IPI] UniProtKB:Q6P1W5) /// 0005515 // protein binding (PMID:28514442 [IPI] UniProtKB:P11926) /// 0005515 // protein binding (PMID:28514442 [IPI] UniProtKB:O14977) /// 0005515 // protein binding (PMID:25416956 [IPI] UniProtKB:Q96JM7) /// 0005515 // protein binding (PMID:25416956 [IPI] UniProtKB:P11926) /// 0005515 // protein binding (PMID:31515488 [IPI] UniProtKB:Q9H2G9) /// 0008073 // ornithine decarboxylase inhibitor activity (PMID:17900240 [IDA]) /// 0005515 // protein binding (PMID:25416956 [IPI] UniProtKB:O14977) /// 0008073 // ornithine decarboxylase inhibitor activity (GO_REF:0000024 [ISS] UniProtKB:Q9R109) /// 0005515 // protein binding (PMID:17900240 [IPI] UniProtKB:Q96A70) /// 0005515 // protein binding (PMID:25416956 [IPI] UniProtKB:Q04864)	Ornithine decarboxylase antizyme 3	OAZ3	protein	taxon:9606	20140704	UniProt			131	0.185431	0.531544	0.257719	55	0.0984472	0.274527	0.138782
LINC00278	long intergenic non-protein coding RNA 278	Y	3002996..3102272	100873962	1.13055	-1.85172	-0.888865	0.000695716	0.0326926	1																	126	0.394396	1.13055	0.247883	53	0.209782	0.584992	0.133735
MZB1	marginal zone B and B1 cell specific protein	5	complement(139387467..139389913)	51237	33.1287	-1.84736	-0.885466	6.17837e-14	2.86826e-11	1.90417e-09	MZB1	UniProtKB	Q8WU39	MZB1	enables	0002639 // positive regulation of immunoglobulin production (GO_REF:0000024 [ISS] UniProtKB:Q9D8I1) /// 0042127 // regulation of cell proliferation (GO_REF:0000024 [ISS] UniProtKB:Q9D8I1) /// 0030888 // regulation of B cell proliferation (PMID:21873635 [IBA] PANTHER:PTN001040490|MGI:MGI:1917066) /// 0008284 // positive regulation of cell proliferation (GO_REF:0000107 [IEA] UniProtKB:Q9D8I1|ensembl:ENSMUSP00000025211) /// 0006915 // apoptotic process (GO_REF:0000043 [IEA] UniProtKB-KW:KW-0053) /// 0033622 // integrin activation (GO_REF:0000024 [ISS] UniProtKB:Q9D8I1) /// 0046626 // regulation of insulin receptor signaling pathway (GO_REF:0000024 [ISS] UniProtKB:Q9D8I1) /// 0030888 // regulation of B cell proliferation (GO_REF:0000024 [ISS] UniProtKB:Q9D8I1)	0005788 // endoplasmic reticulum lumen (GO_REF:0000024 [ISS] UniProtKB:Q9D8I1) /// 0034663 // endoplasmic reticulum chaperone complex (PMID:21873635 [IBA] PANTHER:PTN001040490|MGI:MGI:1917066) /// 0005576 // extracellular region (PMID:21873635 [IBA] PANTHER:PTN001040490|MGI:MGI:1917066|UniProtKB:Q8WU39) /// 0034663 // endoplasmic reticulum chaperone complex (GO_REF:0000024 [ISS] UniProtKB:Q9D8I1)	0005515 // protein binding (PMID:32296183 [IPI] UniProtKB:Q99816)	Marginal zone B- and B1-cell-specific protein	MZB1|MEDA7|PACAP|HSPC190	protein	taxon:9606	20230909	IntAct			7670	11.557	33.1287	15.0894	3237	6.1677	17.1991	8.16793
BCORP1	- -	Y	complement(19455431..19503153)	286554	3.40845	-1.84154	-0.880913	1.96197e-12	7.33723e-10	6.0468e-08																	2629	1.18905	3.40845	5.17209	1113	0.636552	1.77507	2.80844
LOC124907753	uncharacterized LOC124907753	2	36370218..36379230	124907753	0.0686695	-1.83191	-0.873346	0.000799528	0.0361817	1																	127	0.0239555	0.0686695	0.24985	54	0.0128803	0.0359176	0.136258
FAM218A	family with sequence similarity 218 member A	4	164956948..164959131	152756	0.335323	-1.81781	-0.8622	0.000343274	0.0189406	1	FAM218A	UniProtKB	Q96MZ4	FAM218A	enables			0005515 // protein binding (PMID:25416956 [IPI] UniProtKB:P25788) /// 0005515 // protein binding (PMID:32296183 [IPI] UniProtKB:Q9UHD4)	Protein FAM218A	FAM218A|C4orf39	protein	taxon:9606	20230909	IntAct			154	0.116978	0.335323	0.302968	66	0.0633957	0.176783	0.166538
LOC105371403	- -	1	complement(149383179..149390421)	105371403	0.249746	-1.8026	-0.85008	1.63636e-05	0.00160805	0.504326																	266	0.0871244	0.249746	0.523308	115	0.0476307	0.132821	0.29018
KDM5D	lysine demethylase 5D	Y	complement(19703865..19744726)	8284	21.9319	-1.79761	-0.846081	1.81919e-13	7.77517e-11	5.60675e-09	KDM5D	UniProtKB	Q9BY66	KDM5D	enables	0060765 // regulation of androgen receptor signaling pathway (PMID:27185910 [IMP]) /// 0006355 // regulation of transcription, DNA-templated (PMID:21873635 [IBA] PANTHER:PTN000075016|SGD:S000003880|MGI:MGI:2136980|MGI:MGI:1922855|UniProtKB:P29375|MGI:MGI:99781|FB:FBgn0031759) /// 0002457 // T cell antigen processing and presentation (GO_REF:0000107 [IEA] UniProtKB:Q62240|ensembl:ENSMUSP00000061095) /// 0006338 // chromatin remodeling (PMID:21873635 [IBA] PANTHER:PTN000075014|TAIR:locus:504955644|MGI:MGI:2136980|MGI:MGI:2446210|UniProtKB:A0A1P8AP94|UniProtKB:Q53WJ1|TAIR:locus:2128659|TAIR:locus:2170982|UniProtKB:Q5N712|SGD:S000003880|UniProtKB:C8VTU6|MGI:MGI:99781|MGI:MGI:104813|TAIR:locus:2025635|PomBase:SPAC343.11c|PomBase:SPAC1002.05c|PomBase:SPBP19A11.06|TAIR:locus:2146653|MGI:MGI:2442355|UniProtKB:Q336N8|FB:FBgn0036004|UniProtKB:Q10RP4|TAIR:locus:2044697)	0005654 // nucleoplasm (Reactome:R-HSA-4754181 [TAS]) /// 0001650 // fibrillar center (GO_REF:0000052 [IDA]) /// 0000785 // chromatin (PMID:21873635 [IBA] PANTHER:PTN000075014|MGI:MGI:1924054|MGI:MGI:2446210|FB:FBgn0031759|FB:FBgn0033233|PomBase:SPAC343.11c|PomBase:SPBP19A11.06|MGI:MGI:3606484|UniProtKB:Q336N8|FB:FBgn0036004|MGI:MGI:2442355|RGD:1307528|UniProtKB:Q9H3R0) /// 0005634 // nucleus (PMID:21873635 [IBA] PANTHER:PTN000075014|PomBase:SPBC83.07|TAIR:locus:2128659|UniProtKB:Q5N712|UniProtKB:O94953|MGI:MGI:2136980|TAIR:locus:504955644|FB:FBgn0033233|UniProtKB:Q53WJ1|UniProtKB:A0A1P8AP94|FB:FBgn0031759|PomBase:SPBP19A11.06|PomBase:SPAC343.11c|TAIR:locus:2025635|UniProtKB:O75164|UniProtKB:P41229|UniProtKB:P29375|FB:FBgn0036004|UniProtKB:Q9UGL1|MGI:MGI:3606484|TAIR:locus:2146653|FB:FBgn0053182|MGI:MGI:99781|UniProtKB:Q92833|UniProtKB:B2RXH2|UniProtKB:Q9BY66|WB:WBGene00004319|MGI:MGI:104813|SGD:S000002503) /// 0005654 // nucleoplasm (Reactome:R-HSA-5661116 [TAS])	0032452 // histone demethylase activity (Reactome:R-HSA-4754181 [TAS]) /// 0032452 // histone demethylase activity (Reactome:R-HSA-5661116 [TAS]) /// 0032453 // histone demethylase activity (H3-K4 specific) (PMID:17320160 [IDA]) /// 0046872 // metal ion binding (GO_REF:0000043 [IEA] UniProtKB-KW:KW-0479) /// 0034647 // histone demethylase activity (H3-trimethyl-K4 specific) (PMID:21873635 [IBA] PANTHER:PTN000075016|WB:WBGene00004319|PomBase:SPBP19A11.06|UniProtKB:P29375|PomBase:SPAC1002.05c|UniProtKB:Q9UGL1|FB:FBgn0031759) /// 0005515 // protein binding (PMID:27185910 [IPI] UniProtKB:P10275) /// 0003677 // DNA binding (GO_REF:0000002 [IEA] InterPro:IPR001606|InterPro:IPR036431) /// 0050681 // androgen receptor binding (PMID:27185910 [IDA])	Lysine-specific demethylase 5D	KDM5D|HY|HYA|JARID1D|KIAA0234|SMCY	protein	taxon:9606	20230911	InterPro			34188	7.65099	21.9319	67.2588	14828	4.19621	11.7014	37.4155
TSNAX-DISC1	TSNAX-DISC1 readthrough (NMD candidate)	1	231528653..232041272	100303453	0.63332	-1.79513	-0.84409	4.34313e-10	1.12445e-07	1.33855e-05																	1301	0.220935	0.63332	2.55949	565	0.12133	0.338336	1.42567
TUBBP5	- -	9	138150113..138177433	643224	0.325376	-1.79504	-0.844018	0.000179155	0.0111421	1																	182	0.113508	0.325376	0.358053	79	0.0623037	0.173738	0.199341
LOC101928864	- -	4	complement(77154754..77158064)	101928864	0.431745	-1.79443	-0.843526	1.53977e-05	0.00152988	0.474557																	274	0.150615	0.431745	0.539046	119	0.0827172	0.230663	0.300273
GPR37L1	G protein-coupled receptor 37 like 1	1	202122917..202133592	9283	0.118724	-1.78867	-0.838887	0.000349104	0.0191836	1	GPR37L1	UniProtKB	O60883	GPR37L1	NOT|enables	0048712 // negative regulation of astrocyte differentiation (GO_REF:0000107 [IEA] UniProtKB:Q99JG2|ensembl:ENSMUSP00000027682) /// 0007193 // adenylate cyclase-inhibiting G-protein coupled receptor signaling pathway (PMID:21873635 [IBA] PANTHER:PTN002517510|UniProtKB:O60883|UniProtKB:O15354) /// 0003085 // negative regulation of systemic arterial blood pressure (GO_REF:0000024 [ISS] UniProtKB:Q99JG2) /// 0060020 // Bergmann glial cell differentiation (GO_REF:0000107 [IEA] UniProtKB:Q99JG2|ensembl:ENSMUSP00000027682) /// 0043410 // positive regulation of MAPK cascade (PMID:21873635 [IBA] PANTHER:PTN002517510|UniProtKB:O15354|MGI:MGI:1928503|MGI:MGI:1313297|UniProtKB:O60883) /// 0043410 // positive regulation of MAPK cascade (PMID:23690594 [IDA]) /// 0021940 // positive regulation of cerebellar granule cell precursor proliferation (GO_REF:0000107 [IEA] UniProtKB:Q99JG2|ensembl:ENSMUSP00000027682) /// 0007193 // adenylate cyclase-inhibiting G-protein coupled receptor signaling pathway (PMID:23690594 [IDA]) /// 0045879 // negative regulation of smoothened signaling pathway (GO_REF:0000107 [IEA] UniProtKB:Q99JG2|ensembl:ENSMUSP00000027682) /// 0045665 // negative regulation of neuron differentiation (GO_REF:0000107 [IEA] UniProtKB:Q99JG2|ensembl:ENSMUSP00000027682) /// 0007224 // smoothened signaling pathway (GO_REF:0000107 [IEA] UniProtKB:Q99JG2|ensembl:ENSMUSP00000027682) /// 0034614 // cellular response to reactive oxygen species (PMID:23690594 [ISS] UniProtKB:Q99JG2)	0005886 // plasma membrane (Reactome:R-HSA-749456 [TAS]) /// 0043235 // receptor complex (PMID:23382219 [IDA]) /// 0005886 // plasma membrane (PMID:28688853 [IDA]) /// 0060170 // ciliary membrane (GO_REF:0000044 [IEA] UniProtKB-SubCell:SL-0305) /// 0005886 // plasma membrane (PMID:21873635 [IBA] PANTHER:PTN002517510|UniProtKB:O15354|MGI:MGI:1928503|UniProtKB:O60883) /// 0016020 // membrane (PMID:9539149 [NAS]) /// 0005886 // plasma membrane (Reactome:R-HSA-380073 [TAS]) /// 0005886 // plasma membrane (Reactome:R-HSA-5336184 [TAS]) /// 0005886 // plasma membrane (Reactome:R-HSA-749454 [TAS]) /// 0043235 // receptor complex (PMID:21873635 [IBA] PANTHER:PTN002517510|UniProtKB:O60883|UniProtKB:O15354)	0005515 // protein binding (PMID:24749734 [IPI] UniProtKB:Q9EP80) /// 0005515 // protein binding (PMID:32296183 [IPI] UniProtKB:O75841) /// 0005515 // protein binding (PMID:32296183 [IPI] UniProtKB:Q14802-3) /// 0005515 // protein binding (PMID:32296183 [IPI] UniProtKB:Q8TBG9) /// 0042277 // peptide binding (PMID:23690594 [IPI] UniProtKB:Q61207) /// 0005515 // protein binding (PMID:32296183 [IPI] UniProtKB:Q14108) /// 0005515 // protein binding (PMID:32296183 [IPI] UniProtKB:Q9UKR5) /// 0005515 // protein binding (PMID:32296183 [IPI] UniProtKB:Q5JX71) /// 0005515 // protein binding (PMID:32296183 [IPI] UniProtKB:Q5BJF2) /// 0005515 // protein binding (PMID:32296183 [IPI] UniProtKB:Q8NBI2) /// 0005515 // protein binding (PMID:32296183 [IPI] UniProtKB:Q9BQ51) /// 0005515 // protein binding (PMID:32296183 [IPI] UniProtKB:Q8N5M9) /// 0005515 // protein binding (PMID:32296183 [IPI] UniProtKB:Q8WY91) /// 0005515 // protein binding (PMID:32296183 [IPI] UniProtKB:P15529-3) /// 0005515 // protein binding (PMID:32296183 [IPI] UniProtKB:Q8N2M4) /// 0005515 // protein binding (PMID:32296183 [IPI] UniProtKB:Q9BU79) /// 0005515 // protein binding (PMID:32296183 [IPI] UniProtKB:Q9Y5U4) /// 0005515 // protein binding (PMID:32296183 [IPI] UniProtKB:O14798) /// 0005515 // protein binding (PMID:32296183 [IPI] UniProtKB:Q9BVK8) /// 0005515 // protein binding (PMID:32296183 [IPI] UniProtKB:Q4KMG9) /// 0005515 // protein binding (PMID:32296183 [IPI] UniProtKB:P48230) /// 0005515 // protein binding (PMID:32296183 [IPI] UniProtKB:Q8IWU4) /// 0005515 // protein binding (PMID:32296183 [IPI] UniProtKB:Q8TAF8) /// 0008528 // G-protein coupled peptide receptor activity (PMID:23690594 [IDA]) /// 0005515 // protein binding (PMID:32296183 [IPI] UniProtKB:Q9H1C4) /// 0005515 // protein binding (PMID:32296183 [IPI] UniProtKB:Q96HE8) /// 0004930 // G-protein coupled receptor activity (PMID:27072655 [IDA]) /// 0005515 // protein binding (PMID:32296183 [IPI] UniProtKB:Q96PS8) /// 0005515 // protein binding (PMID:20517885 [IPI] UniProtKB:P42785) /// 0005515 // protein binding (PMID:32296183 [IPI] UniProtKB:Q8TDT2) /// 0005515 // protein binding (PMID:32296183 [IPI] UniProtKB:O60242) /// 0008528 // G-protein coupled peptide receptor activity (PMID:21873635 [IBA] PANTHER:PTN002517510|UniProtKB:O60883|UniProtKB:O15354) /// 0005515 // protein binding (PMID:32296183 [IPI] UniProtKB:P24593) /// 0005515 // protein binding (PMID:32296183 [IPI] UniProtKB:O15552) /// 0036505 // prosaposin receptor activity (PMID:28688853 [IDA]) /// 0005515 // protein binding (PMID:32296183 [IPI] UniProtKB:Q14162) /// 0005515 // protein binding (PMID:32296183 [IPI] UniProtKB:Q9GZR5) /// 0005515 // protein binding (PMID:32296183 [IPI] UniProtKB:Q9Y6X1) /// 0005515 // protein binding (PMID:32296183 [IPI] UniProtKB:P26678) /// 0005515 // protein binding (PMID:32296183 [IPI] UniProtKB:Q9NS64) /// 0005515 // protein binding (PMID:32296183 [IPI] UniProtKB:Q6UVW9) /// 0005515 // protein binding (PMID:32296183 [IPI] UniProtKB:P29972) /// 0005515 // protein binding (PMID:32296183 [IPI] UniProtKB:Q8N5K1) /// 0005515 // protein binding (PMID:32296183 [IPI] UniProtKB:Q96BA8) /// 0005515 // protein binding (PMID:32296183 [IPI] UniProtKB:P27105) /// 0005515 // protein binding (PMID:32296183 [IPI] UniProtKB:Q9C0I4) /// 0005515 // protein binding (PMID:32296183 [IPI] UniProtKB:O15529) /// 0005515 // protein binding (PMID:32296183 [IPI] UniProtKB:O95859) /// 0005515 // protein binding (PMID:32296183 [IPI] UniProtKB:Q96IW7) /// 0036505 // prosaposin receptor activity (PMID:27072655 [IDA]) /// 0005515 // protein binding (PMID:32296183 [IPI] UniProtKB:Q8N661) /// 0005515 // protein binding (PMID:32296183 [IPI] UniProtKB:Q8TED1) /// 0005515 // protein binding (PMID:32296183 [IPI] UniProtKB:Q969K7) /// 0036505 // prosaposin receptor activity (PMID:23690594 [IDA]) /// 0005515 // protein binding (PMID:32296183 [IPI] UniProtKB:Q9H9V4) /// 0005515 // protein binding (PMID:32296183 [IPI] UniProtKB:Q8NHS1) /// 0005515 // protein binding (PMID:32296183 [IPI] UniProtKB:Q9NWD8) /// 0005515 // protein binding (PMID:32296183 [IPI] UniProtKB:Q3SXY8) /// 0005515 // protein binding (PMID:32296183 [IPI] UniProtKB:A0A087WZY1) /// 0005515 // protein binding (PMID:32296183 [IPI] UniProtKB:O95471)	G-protein coupled receptor 37-like 1	GPR37L1|ETBRLP2	protein	taxon:9606	20180816	UniProt			163	0.041417	0.118724	0.320673	71	0.0228129	0.0636153	0.179155
TSPO2	translocator protein 2	6	41041386..41044337	222642	0.574747	-1.78247	-0.833877	0.000946487	0.0408415	1	TSPO2	UniProtKB	Q5TGU0	TSPO2	enables	0043353 // enucleate erythrocyte differentiation (GO_REF:0000024 [ISS] UniProtKB:Q9CRZ8) /// 0034389 // lipid particle organization (GO_REF:0000024 [ISS] UniProtKB:E2RDM9) /// 0098739 // import across plasma membrane (PMID:27641616 [IDA]) /// 0140484 /// 0032367 // intracellular cholesterol transport (GO_REF:0000024 [ISS] UniProtKB:E2RDM9) /// 0043353 // enucleate erythrocyte differentiation (GO_REF:0000024 [ISS] UniProtKB:E2RDM9)	0005783 // endoplasmic reticulum (PMID:21873635 [IBA] PANTHER:PTN001600146|MGI:MGI:1917276) /// 0031090 // organelle membrane (PMID:27641616 [IDA]) /// 0005789 // endoplasmic reticulum membrane (GO_REF:0000044 [IEA] UniProtKB-SubCell:SL-0097) /// 0005783 // endoplasmic reticulum (GO_REF:0000024 [ISS] UniProtKB:Q9CRZ8) /// 0005886 // plasma membrane (GO_REF:0000052 [IDA]) /// 0005886 // plasma membrane (PMID:31989647 [IDA]) /// 0005886 // plasma membrane (PMID:27641616 [IDA])	0005515 // protein binding (PMID:32296183 [IPI] UniProtKB:Q6ZSS7) /// 0005515 // protein binding (PMID:32296183 [IPI] UniProtKB:O95377) /// 0005515 // protein binding (PMID:32296183 [IPI] UniProtKB:Q9UBT3) /// 0005515 // protein binding (PMID:32296183 [IPI] UniProtKB:Q14802-3) /// 0005515 // protein binding (PMID:32296183 [IPI] UniProtKB:Q53GL0) /// 0015485 // cholesterol binding (PMID:21873635 [IBA] PANTHER:PTN001600146|MGI:MGI:1917276) /// 0005515 // protein binding (PMID:32296183 [IPI] UniProtKB:Q07108) /// 0005515 // protein binding (PMID:32296183 [IPI] UniProtKB:Q3KNW5) /// 0005515 // protein binding (PMID:32296183 [IPI] UniProtKB:P52803) /// 0005515 // protein binding (PMID:32296183 [IPI] UniProtKB:Q9HA82) /// 0005515 // protein binding (PMID:32296183 [IPI] UniProtKB:Q9H7M9) /// 0005515 // protein binding (PMID:32296183 [IPI] UniProtKB:P30825) /// 0005515 // protein binding (PMID:32296183 [IPI] UniProtKB:P34972) /// 0005515 // protein binding (PMID:32296183 [IPI] UniProtKB:Q96AG4) /// 0005515 // protein binding (PMID:32296183 [IPI] UniProtKB:P29400-2) /// 0005515 // protein binding (PMID:32296183 [IPI] UniProtKB:P11836) /// 0005515 // protein binding (PMID:32296183 [IPI] UniProtKB:Q9NPE6) /// 0005515 // protein binding (PMID:32296183 [IPI] UniProtKB:Q7Z7G2) /// 0005515 // protein binding (PMID:32296183 [IPI] UniProtKB:Q15125) /// 0005515 // protein binding (PMID:32296183 [IPI] UniProtKB:P07307-3) /// 0005515 // protein binding (PMID:32296183 [IPI] UniProtKB:Q86VR2) /// 0005515 // protein binding (PMID:32296183 [IPI] UniProtKB:Q14973) /// 0005515 // protein binding (PMID:32296183 [IPI] UniProtKB:Q9UJ14) /// 0005515 // protein binding (PMID:32296183 [IPI] UniProtKB:P21145) /// 0005515 // protein binding (PMID:32296183 [IPI] UniProtKB:Q8WWH4) /// 0005515 // protein binding (PMID:32296183 [IPI] UniProtKB:Q96HE8) /// 0005515 // protein binding (PMID:32296183 [IPI] UniProtKB:Q8N9I0) /// 0015485 // cholesterol binding (GO_REF:0000024 [ISS] UniProtKB:Q9CRZ8) /// 0005515 // protein binding (PMID:32296183 [IPI] UniProtKB:P11912) /// 0005515 // protein binding (PMID:32296183 [IPI] UniProtKB:Q13113) /// 0005515 // protein binding (PMID:32296183 [IPI] UniProtKB:Q8TDT2) /// 0005515 // protein binding (PMID:32296183 [IPI] UniProtKB:Q13323) /// 0005515 // protein binding (PMID:32296183 [IPI] UniProtKB:P24593) /// 0005515 // protein binding (PMID:32296183 [IPI] UniProtKB:Q9NV12) /// 0005515 // protein binding (PMID:32296183 [IPI] UniProtKB:P48051) /// 0005515 // protein binding (PMID:32296183 [IPI] UniProtKB:O15552) /// 0005515 // protein binding (PMID:32296183 [IPI] UniProtKB:P12314) /// 0005515 // protein binding (PMID:32296183 [IPI] UniProtKB:Q8TBE3) /// 0005515 // protein binding (PMID:32296183 [IPI] UniProtKB:Q9P0N8) /// 0005515 // protein binding (PMID:32296183 [IPI] UniProtKB:P19397) /// 0005515 // protein binding (PMID:32296183 [IPI] UniProtKB:Q8IVF2-3) /// 0005515 // protein binding (PMID:32296183 [IPI] UniProtKB:Q8NC24) /// 0005515 // protein binding (PMID:32296183 [IPI] UniProtKB:O14493) /// 0005515 // protein binding (PMID:32296183 [IPI] UniProtKB:Q13520) /// 0005515 // protein binding (PMID:32296183 [IPI] UniProtKB:Q9NS64) /// 0005515 // protein binding (PMID:32296183 [IPI] UniProtKB:O95436-2) /// 0005515 // protein binding (PMID:32296183 [IPI] UniProtKB:Q96BA8) /// 0005515 // protein binding (PMID:32296183 [IPI] UniProtKB:P27105) /// 0005515 // protein binding (PMID:32296183 [IPI] UniProtKB:O15529) /// 0005515 // protein binding (PMID:32296183 [IPI] UniProtKB:Q9Y282) /// 0140485 /// 0005515 // protein binding (PMID:32296183 [IPI] UniProtKB:Q96GZ6) /// 0005515 // protein binding (PMID:32296183 [IPI] UniProtKB:P54849) /// 0005515 // protein binding (PMID:32296183 [IPI] UniProtKB:Q969K7) /// 0005515 // protein binding (PMID:32296183 [IPI] UniProtKB:P30040) /// 0005515 // protein binding (PMID:32296183 [IPI] UniProtKB:Q9GZY8-5) /// 0005515 // protein binding (PMID:32296183 [IPI] UniProtKB:Q3SXY8) /// 0005515 // protein binding (PMID:32296183 [IPI] UniProtKB:P26715)	Translocator protein 2	TSPO2|BZRPL1	protein	taxon:9606	20230909	IntAct			135	0.200502	0.574747	0.265588	59	0.110807	0.308993	0.148875
TENM4	teneurin transmembrane protein 4	11	complement(78652829..79441030)	26011	0.218439	-1.77166	-0.825104	5.66188e-08	9.89947e-06	0.00174499	TENM4	UniProtKB	Q6N022	TENM4	enables	0060912 // cardiac cell fate specification (GO_REF:0000107 [IEA] UniProtKB:Q3UHK6|ensembl:ENSMUSP00000102783) /// 0031643 // positive regulation of myelination (GO_REF:0000024 [ISS] UniProtKB:Q3UHK6) /// 0031641 // regulation of myelination (PMID:26188006 [IMP]) /// 2000543 // positive regulation of gastrulation (GO_REF:0000024 [ISS] UniProtKB:Q3UHK6) /// 0048714 // positive regulation of oligodendrocyte differentiation (GO_REF:0000024 [ISS] UniProtKB:Q3UHK6) /// 0048666 // neuron development (PMID:21873635 [IBA] PANTHER:PTN000131466|ZFIN:ZDB-GENE-990714-19|ZFIN:ZDB-GENE-990714-20|UniProtKB:Q6N022|UniProtKB:Q9NT68) /// 0060038 // cardiac muscle cell proliferation (GO_REF:0000107 [IEA] UniProtKB:Q3UHK6|ensembl:ENSMUSP00000102783) /// 0001702 // gastrulation with mouth forming second (GO_REF:0000107 [IEA] UniProtKB:Q3UHK6|ensembl:ENSMUSP00000102783) /// 0007165 // signal transduction (GO_REF:0000002 [IEA] InterPro:IPR009471) /// 0032289 // central nervous system myelin formation (PMID:26188006 [IMP]) /// 0048666 // neuron development (PMID:26188006 [IMP]) /// 0007157 // heterophilic cell-cell adhesion via plasma membrane cell adhesion molecules (PMID:21873635 [IBA] PANTHER:PTN000131466|UniProtKB:Q9NT68|RGD:727907) /// 0032289 // central nervous system myelin formation (GO_REF:0000024 [ISS] UniProtKB:Q3UHK6)	0005634 // nucleus (GO_REF:0000024 [ISS] UniProtKB:Q3UHK6) /// 0005737 // cytoplasm (GO_REF:0000024 [ISS] UniProtKB:Q3UHK6) /// 0043005 // neuron projection (GO_REF:0000024 [ISS] UniProtKB:Q3UHK6) /// 0043005 // neuron projection (PMID:21873635 [IBA] PANTHER:PTN000131466|UniProtKB:Q9DER5|RGD:727907|MGI:MGI:2447063) /// 0005886 // plasma membrane (PMID:26188006 [IDA])	0005515 // protein binding (PMID:32296183 [IPI] UniProtKB:Q92608) /// 0005515 // protein binding (PMID:32296183 [IPI] UniProtKB:Q9NUL5-4) /// 0042803 // protein homodimerization activity (PMID:21873635 [IBA] PANTHER:PTN000131466|MGI:MGI:1345185|MGI:MGI:1345184|MGI:MGI:2447063) /// 0005515 // protein binding (PMID:32296183 [IPI] UniProtKB:Q9H7X3) /// 0005515 // protein binding (PMID:32296183 [IPI] UniProtKB:P17482) /// 0005515 // protein binding (PMID:32296183 [IPI] UniProtKB:P56470) /// 0046982 // protein heterodimerization activity (PMID:21873635 [IBA] PANTHER:PTN000131466|MGI:MGI:1345185|MGI:MGI:1345184|MGI:MGI:1345183) /// 0005515 // protein binding (PMID:32296183 [IPI] UniProtKB:Q9BYE3) /// 0005515 // protein binding (PMID:32296183 [IPI] UniProtKB:Q96SQ5) /// 0050839 // cell adhesion molecule binding (PMID:21873635 [IBA] PANTHER:PTN000131466|RGD:727907|UniProtKB:Q9NT68) /// 0042803 // protein homodimerization activity (GO_REF:0000024 [ISS] UniProtKB:Q3UHK6) /// 0005515 // protein binding (PMID:32296183 [IPI] UniProtKB:Q9NRQ2)	Teneurin-4	TENM4|KIAA1302|ODZ4|TNM4	protein	taxon:9606	20230909	IntAct			675	0.076203	0.218439	1.32794	297	0.0423989	0.118232	0.749421
RBAK-RBAKDN	RBAK-RBAKDN readthrough	7	5045860..5073221	100533952	0.884744	-1.76749	-0.821699	0.000624659	0.0300887	1																	152	0.308645	0.884744	0.299033	67	0.172037	0.479736	0.169061
LINC01678	- -	21	complement(44158773..44159862)	105377138	1.89453	-1.76596	-0.820452	4.57098e-05	0.00385825	1																	247	0.660911	1.89453	0.485929	109	0.36881	1.02845	0.27504
VMO1	vitelline membrane outer layer 1 homolog	17	complement(4785285..4786364)	284013	4.39916	-1.76434	-0.819133	6.65712e-08	1.14904e-05	0.00205173	VMO1	UniProtKB	Q7Z5L0	VMO1	enables	0008150 // biological_process (GO_REF:0000015 [ND])	0070062 // extracellular exosome (PMID:23533145 [HDA]) /// 0070062 // extracellular exosome (PMID:19056867 [HDA]) /// 0005615 // extracellular space (PMID:21873635 [IBA] PANTHER:PTN000428615|UniProtKB:P41366)	0003674 // molecular_function (GO_REF:0000015 [ND])	Vitelline membrane outer layer protein 1 homolog	VMO1|UNQ6350/PRO21055	protein	taxon:9606	20140515	UniProt			679	1.53466	4.39916	1.33581	300	0.85742	2.39097	0.756991
LOC107985051	- -	17	18609633..18615900	107985051	0.17594	-1.76336	-0.818326	0.000352528	0.019293	1																	172	0.0613771	0.17594	0.338379	76	0.0342943	0.0956321	0.191771
LOC124901098	uncharacterized LOC124901098	5	complement(143122527..143125572)	124901098	0.256629	-1.76191	-0.817137	0.000777579	0.0356073	1																	147	0.0895257	0.256629	0.289196	65	0.0500581	0.139591	0.164015
AANAT	aralkylamine N-acetyltransferase	17	76453351..76470117	15	0.551856	-1.75345	-0.810194	6.07152e-05	0.00478016	1	AANAT	UniProtKB	Q16613	AANAT	enables	0051412 // response to corticosterone (GO_REF:0000107 [IEA] UniProtKB:Q64666|ensembl:ENSRNOP00000015221) /// 0030187 // melatonin biosynthetic process (PMID:21873635 [IBA] PANTHER:PTN000097491|UniProtKB:Q16613) /// 0030187 // melatonin biosynthetic process (GO_REF:0000041 [IEA] UniPathway:UPA00837) /// 0032868 // response to insulin (GO_REF:0000107 [IEA] UniProtKB:Q64666|ensembl:ENSRNOP00000015221) /// 0010043 // response to zinc ion (GO_REF:0000107 [IEA] UniProtKB:Q64666|ensembl:ENSRNOP00000015221) /// 0030187 // melatonin biosynthetic process (PMID:11313340 [IDA]) /// 0007623 // circadian rhythm (PMID:21873635 [IBA] PANTHER:PTN000097491|RGD:2006|UniProtKB:Q16613) /// 0034097 // response to cytokine (GO_REF:0000107 [IEA] UniProtKB:Q64666|ensembl:ENSRNOP00000015221) /// 0009648 // photoperiodism (GO_REF:0000107 [IEA] UniProtKB:Q64666|ensembl:ENSRNOP00000015221) /// 0006474 // N-terminal protein amino acid acetylation (PMID:11313340 [IDA]) /// 0071320 // cellular response to cAMP (PMID:11313340 [IDA]) /// 0034695 // response to prostaglandin E (GO_REF:0000107 [IEA] UniProtKB:Q64666|ensembl:ENSRNOP00000015221) /// 0046688 // response to copper ion (GO_REF:0000107 [IEA] UniProtKB:Q64666|ensembl:ENSRNOP00000015221) /// 0051592 // response to calcium ion (GO_REF:0000107 [IEA] UniProtKB:Q64666|ensembl:ENSRNOP00000015221) /// 0046219 // indolalkylamine biosynthetic process (Reactome:R-HSA-209931 [TAS]) /// 0007623 // circadian rhythm (PMID:12736803 [IMP]) /// 0009416 // response to light stimulus (PMID:21873635 [IBA] PANTHER:PTN000097491|UniProtKB:P79774|RGD:2006)	0048471 // perinuclear region of cytoplasm (PMID:11313340 [IDA]) /// 0005829 // cytosol (GO_REF:0000052 [IDA]) /// 0005829 // cytosol (Reactome:R-HSA-209792 [TAS]) /// 0005737 // cytoplasm (PMID:21873635 [IBA] PANTHER:PTN000097489|UniProtKB:Q16613)	0004059 // aralkylamine N-acetyltransferase activity (PMID:11313340 [IDA]) /// 0005515 // protein binding (PMID:32296183 [IPI] UniProtKB:Q13322-4) /// 0071889 // 14-3-3 protein binding (GO_REF:0000107 [IEA] UniProtKB:Q64666|ensembl:ENSRNOP00000015221) /// 0005515 // protein binding (PMID:32296183 [IPI] UniProtKB:Q8N5X7-2) /// 0005515 // protein binding (PMID:25910212 [IPI] UniProtKB:O14503) /// 0004059 // aralkylamine N-acetyltransferase activity (PMID:21873635 [IBA] PANTHER:PTN000097489|UniProtKB:P79774|SGD:S000002478|RGD:2006|UniProtKB:Q16613) /// 0005515 // protein binding (PMID:25910212 [IPI] UniProtKB:Q99750) /// 0005515 // protein binding (PMID:25416956 [IPI] UniProtKB:Q99750) /// 0004059 // aralkylamine N-acetyltransferase activity (Reactome:R-HSA-209792 [TAS]) /// 0004060 // arylamine N-acetyltransferase activity (GO_REF:0000107 [IEA] UniProtKB:O88816|ensembl:ENSMUSP00000122895) /// 0005515 // protein binding (PMID:25416956 [IPI] UniProtKB:O14503) /// 0005515 // protein binding (PMID:32296183 [IPI] UniProtKB:Q8IUC2)	Serotonin N-acetyltransferase	AANAT|SNAT	protein	taxon:9606	20120227	UniProt	has_input(CHEBI:28790)|has_input(CHEBI:2089)		243	0.192516	0.551856	0.478059	108	0.108197	0.301715	0.272517
LOC124904910	uncharacterized LOC124904910	20	complement(44287726..44291355)	124904910	0.284549	-1.75298	-0.809812	0.00070606	0.0329487	1																	153	0.0992655	0.284549	0.301	68	0.0557887	0.155571	0.171585
LOC124900232	uncharacterized LOC124900232	7	complement(111334336..111392897)	124900232	0.0234946	-1.75192	-0.808939	3.20487e-05	0.00287907	0.987742																	272	0.00819615	0.0234946	0.535112	121	0.00461059	0.012857	0.30532
MEG3	maternally expressed 3	14	100826108..100861026	55384	0.445406	-1.75007	-0.80741	9.82057e-09	2.03407e-06	0.00030267																	990	0.155381	0.445406	1.94765	441	0.0875249	0.244069	1.11278
LINC00680-GUSBP4	LINC00680-GUSBP4 readthrough, transcribed pseudogene	6	complement(57919881..57961446)	106660613	2.72667	-1.74873	-0.806305	2.50976e-07	3.95192e-05	0.00773509																	590	0.951205	2.72667	1.16072	263	0.536177	1.49517	0.663629
CDC20	cell division cycle 20	1	43358981..43363203	991	3.03383	-1.74865	-0.806245	7.25209e-09	1.57476e-06	0.000223509	CDC20	UniProtKB	Q12834	CDC20	part_of	0031915 // positive regulation of synaptic plasticity (GO_REF:0000024 [ISS] UniProtKB:Q9JJ66) /// 0031145 // anaphase-promoting complex-dependent catabolic process (PMID:17443180 [IDA]) /// 0090129 // positive regulation of synapse maturation (GO_REF:0000024 [ISS] UniProtKB:Q9JJ66) /// 0044784 // metaphase/anaphase transition of cell cycle (GO_REF:0000024 [ISS] UniProtKB:Q9JJ66) /// 0045842 // positive regulation of mitotic metaphase/anaphase transition (PMID:9637688 [IDA]) /// 0090307 // mitotic spindle assembly (GO_REF:0000107 [IEA] UniProtKB:Q9JJ66|ensembl:ENSMUSP00000006565) /// 0031145 // anaphase-promoting complex-dependent catabolic process (PMID:21873635 [IBA] PANTHER:PTN000460086|UniProtKB:Q5H7B9|PomBase:SPAC821.08c|UniProtKB:Q5H7C0|PomBase:SPAC13G6.08|FB:FBgn0001086|UniProtKB:Q9UM11|PomBase:SPCC1620.04c|FB:FBgn0000351|PomBase:SPBC1198.12|UniProtKB:Q12834|SGD:S000003084|PomBase:SPAC144.13c|FB:FBgn0034937|FB:FBgn0262699) /// 0030154 // cell differentiation (GO_REF:0000043 [IEA] UniProtKB-KW:KW-0221) /// 0007346 // regulation of mitotic cell cycle (PMID:15678131 [NAS]) /// 0040020 // regulation of meiotic nuclear division (GO_REF:0000107 [IEA] UniProtKB:Q9JJ66|ensembl:ENSMUSP00000006565) /// 0007064 // mitotic sister chromatid cohesion (GO_REF:0000107 [IEA] UniProtKB:Q9JJ66|ensembl:ENSMUSP00000006565) /// 0007399 // nervous system development (GO_REF:0000043 [IEA] UniProtKB-KW:KW-0524) /// 0031145 // anaphase-promoting complex-dependent catabolic process (PMID:15678131 [NAS]) /// 0051445 // regulation of meiotic cell cycle (PMID:15678131 [NAS]) /// 1905786 /// 0051301 // cell division (GO_REF:0000043 [IEA] UniProtKB-KW:KW-0132) /// 1990949 // metaphase/anaphase transition of meiosis I (PMID:32666501 [IMP]) /// 0016567 // protein ubiquitination (GO_REF:0000041 [IEA] UniPathway:UPA00143) /// 0007094 // mitotic spindle assembly checkpoint (PMID:11535616 [NAS]) /// 1904668 // positive regulation of ubiquitin protein ligase activity (PMID:11459826 [IDA])	0005680 // anaphase-promoting complex (PMID:14743218 [IDA]) /// 0005829 // cytosol (Reactome:R-HSA-375302 [TAS]) /// 0005829 // cytosol (Reactome:R-HSA-141439 [TAS]) /// 0005829 // cytosol (Reactome:R-HSA-2468287 [TAS]) /// 0005829 // cytosol (Reactome:R-HSA-174238 [TAS]) /// 0005829 // cytosol (Reactome:R-HSA-2467811 [TAS]) /// 0005680 // anaphase-promoting complex (PMID:21873635 [IBA] PANTHER:PTN000460086|UniProtKB:Q12834|FB:FBgn0262699|SGD:S000003084|SGD:S000002971|FB:FBgn0001086|SGD:S000003457) /// 0005654 // nucleoplasm (Reactome:R-HSA-174235 [TAS]) /// 0005654 // nucleoplasm (Reactome:R-HSA-174174 [TAS]) /// 0005654 // nucleoplasm (Reactome:R-HSA-5696958 [TAS]) /// 0005829 // cytosol (Reactome:R-HSA-141437 [TAS]) /// 0005829 // cytosol (Reactome:R-HSA-174159 [TAS]) /// 0005829 // cytosol (Reactome:R-HSA-2484822 [TAS]) /// 0005829 // cytosol (Reactome:R-HSA-141431 [TAS]) /// 0005680 // anaphase-promoting complex (PMID:27120157 [NAS]) /// 0005654 // nucleoplasm (Reactome:R-HSA-174122 [TAS]) /// 0005829 // cytosol (Reactome:R-HSA-174195 [TAS]) /// 0005829 // cytosol (Reactome:R-HSA-1638821 [TAS]) /// 0005829 // cytosol (Reactome:R-HSA-5666169 [TAS]) /// 0000922 // spindle pole (GO_REF:0000044 [IEA] UniProtKB-SubCell:SL-0448) /// 0005829 // cytosol (Reactome:R-HSA-174121 [TAS]) /// 0005829 // cytosol (Reactome:R-HSA-179410 [TAS]) /// 0005829 // cytosol (Reactome:R-HSA-9648114 [TAS]) /// 0033597 // mitotic checkpoint complex (PMID:27509861 [IPI]) /// 0005813 // centrosome (GO_REF:0000044 [IEA] UniProtKB-SubCell:SL-0048) /// 0005829 // cytosol (Reactome:R-HSA-174088 [TAS]) /// 0005829 // cytosol (Reactome:R-HSA-174105 [TAS]) /// 0005829 // cytosol (Reactome:R-HSA-179421 [TAS]) /// 0005829 // cytosol (Reactome:R-HSA-174209 [TAS]) /// 0005829 // cytosol (Reactome:R-HSA-5666160 [TAS]) /// 0005829 // cytosol (Reactome:R-HSA-2467809 [TAS]) /// 0005829 // cytosol (Reactome:R-HSA-174224 [TAS]) /// 0005829 // cytosol (Reactome:R-HSA-174227 [TAS]) /// 0005829 // cytosol (Reactome:R-HSA-5666129 [TAS]) /// 0005829 // cytosol (Reactome:R-HSA-174202 [TAS]) /// 0005829 // cytosol (Reactome:R-HSA-141409 [TAS]) /// 0005829 // cytosol (Reactome:R-HSA-1638803 [TAS]) /// 0005829 // cytosol (Reactome:R-HSA-174203 [TAS]) /// 0000776 // kinetochore (GO_REF:0000024 [ISS] UniProtKB:Q9JJ66) /// 0005819 // spindle (PMID:7513050 [TAS]) /// 0005829 // cytosol (Reactome:R-HSA-141423 [TAS]) /// 0005829 // cytosol (Reactome:R-HSA-174171 [TAS]) /// 0005829 // cytosol (Reactome:R-HSA-141422 [TAS]) /// 0005829 // cytosol (Reactome:R-HSA-141429 [TAS]) /// 0005680 // anaphase-promoting complex (PMID:11459825 [IDA]) /// 0005829 // cytosol (Reactome:R-HSA-174157 [TAS]) /// 0005829 // cytosol (Reactome:R-HSA-174144 [TAS]) /// 0005829 // cytosol (GO_REF:0000052 [IDA]) /// 0005829 // cytosol (Reactome:R-HSA-174120 [TAS]) /// 0005829 // cytosol (Reactome:R-HSA-174255 [TAS]) /// 0005829 // cytosol (Reactome:R-HSA-179417 [TAS]) /// 0005829 // cytosol (Reactome:R-HSA-174104 [TAS]) /// 0005654 // nucleoplasm (GO_REF:0000052 [IDA])	0005515 // protein binding (PMID:21407176 [IPI] UniProtKB:Q13257) /// 0005515 // protein binding (PMID:15525512 [IPI] UniProtKB:O60566) /// 0005515 // protein binding (PMID:24581499 [IPI] UniProtKB:Q13257) /// 0005515 // protein binding (PMID:20951947 [IPI] UniProtKB:P30260) /// 0005515 // protein binding (PMID:20360068 [IPI] UniProtKB:Q9UJX5) /// 0005515 // protein binding (PMID:18022367 [IPI] UniProtKB:Q13257) /// 0005515 // protein binding (PMID:18794143 [IPI] UniProtKB:Q00613) /// 0005515 // protein binding (PMID:25383541 [IPI] UniProtKB:Q13257) /// 0005515 // protein binding (PMID:11030144 [IPI] UniProtKB:O60566) /// 0005515 // protein binding (PMID:11988738 [IPI] UniProtKB:Q9UKT4) /// 0005515 // protein binding (PMID:11459826 [IPI] UniProtKB:Q9UI95) /// 0005515 // protein binding (PMID:22340593 [IPI] UniProtKB:Q13257) /// 0005515 // protein binding (PMID:20360068 [IPI] UniProtKB:Q13257) /// 0005515 // protein binding (PMID:32707033 [IPI] UniProtKB:O60566) /// 0005515 // protein binding (PMID:25502805 [IPI] UniProtKB:O60566) /// 0005515 // protein binding (PMID:17443180 [IPI] UniProtKB:Q9H0E7) /// 0005515 // protein binding (PMID:20212161 [IPI] UniProtKB:P30260) /// 0005515 // protein binding (PMID:22014574 [IPI] UniProtKB:Q8IXJ6-2) /// 0005515 // protein binding (PMID:23288039 [IPI] UniProtKB:Q9UJX5) /// 0005515 // protein binding (PMID:25383541 [IPI] UniProtKB:O60566) /// 0005515 // protein binding (PMID:25557911 [IPI] UniProtKB:P41002) /// 0005515 // protein binding (PMID:17443186 [IPI] UniProtKB:Q13257) /// 0005515 // protein binding (PMID:21041666 [IPI] UniProtKB:Q13257) /// 0005515 // protein binding (PMID:19407811 [IPI] UniProtKB:O60566) /// 0005515 // protein binding (PMID:24781523 [IPI] UniProtKB:P30260) /// 0005515 // protein binding (PMID:26496610 [IPI] UniProtKB:Q13257) /// 0005515 // protein binding (PMID:21725316 [IPI] UniProtKB:Q969U6) /// 0010997 // anaphase-promoting complex binding (PMID:14743218 [IDA]) /// 0005515 // protein binding (PMID:20360068 [IPI] UniProtKB:O60566) /// 0005515 // protein binding (PMID:19282672 [IPI] UniProtKB:Q96SN8) /// 0005515 // protein binding (PMID:18318601 [IPI] UniProtKB:Q13257) /// 0005515 // protein binding (PMID:25852190 [IPI] UniProtKB:O60566) /// 0005515 // protein binding (PMID:15525512 [IPI] UniProtKB:Q13257) /// 0005515 // protein binding (PMID:21407176 [IPI] UniProtKB:O60566) /// 0005515 // protein binding (PMID:22014574 [IPI] UniProtKB:P30260) /// 0010997 // anaphase-promoting complex binding (PMID:21873635 [IBA] PANTHER:PTN000460086|PomBase:SPBC1198.12|UniProtKB:Q12834|FB:FBgn0000351|SGD:S000003084|PomBase:SPAC821.08c) /// 0005515 // protein binding (PMID:16525508 [IPI] UniProtKB:Q13257) /// 0005515 // protein binding (PMID:24581499 [IPI] UniProtKB:O60566) /// 0005515 // protein binding (PMID:19143472 [IPI] UniProtKB:Q13257) /// 0005515 // protein binding (PMID:17443180 [IPI] UniProtKB:Q13257) /// 0005515 // protein binding (PMID:14743218 [IPI] UniProtKB:Q9NS23-2) /// 0005515 // protein binding (PMID:21300909 [IPI] UniProtKB:Q13257) /// 0005515 // protein binding (PMID:17443180 [IPI] UniProtKB:P30260) /// 0005515 // protein binding (PMID:31515488 [IPI] UniProtKB:O60566) /// 0005515 // protein binding (PMID:21772247 [IPI] UniProtKB:Q13257) /// 0005515 // protein binding (PMID:25383541 [IPI] UniProtKB:Q9UJX5) /// 0005515 // protein binding (PMID:10700282 [IPI] UniProtKB:Q13257) /// 0005515 // protein binding (PMID:22000412 [IPI] UniProtKB:O60566) /// 0005515 // protein binding (PMID:15182668 [IPI] UniProtKB:Q13257) /// 0005515 // protein binding (PMID:17719540 [IPI] UniProtKB:Q9UI95) /// 0005515 // protein binding (PMID:20360068 [IPI] UniProtKB:P30260) /// 0005515 // protein binding (PMID:20212161 [IPI] UniProtKB:Q13257) /// 0005515 // protein binding (PMID:25241761 [IPI] UniProtKB:O60566) /// 0005515 // protein binding (PMID:20212161 [IPI] UniProtKB:O60566) /// 0005515 // protein binding (PMID:22322943 [IPI] UniProtKB:O88566) /// 1990757 // ubiquitin ligase activator activity (PMID:21873635 [IBA] PANTHER:PTN000460086|SGD:S000003457|PomBase:SPAC13G6.08|PomBase:SPAC821.08c|SGD:S000003084|SGD:S000002971|PomBase:SPBC1198.12|PomBase:SPAC144.13c) /// 0005515 // protein binding (PMID:21300909 [IPI] UniProtKB:O60566) /// 0005515 // protein binding (PMID:17443186 [IPI] UniProtKB:P30260)	Cell division cycle protein 20 homolog	CDC20	protein	taxon:9606	20101210	UniProt			1052	1.05836	3.03383	2.06962	469	0.596651	1.6638	1.18343
CCDC3	coiled-coil domain containing 3	10	complement(12896625..13099989)	83643	0.240367	-1.74688	-0.804782	0.000176608	0.0110589	1	CCDC3	UniProtKB	Q9BQI4	CCDC3	involved_in	0010804 // negative regulation of tumor necrosis factor-mediated signaling pathway (PMID:25193116 [IMP]) /// 0046889 // positive regulation of lipid biosynthetic process (GO_REF:0000107 [IEA] UniProtKB:Q9D6Y1|ensembl:ENSMUSP00000027988) /// 0051055 // negative regulation of lipid biosynthetic process (GO_REF:0000107 [IEA] UniProtKB:Q9D6Y1|ensembl:ENSMUSP00000027988) /// 0010629 // negative regulation of gene expression (PMID:28827783 [IDA]) /// 0045600 // positive regulation of fat cell differentiation (GO_REF:0000107 [IEA] UniProtKB:Q9D6Y1|ensembl:ENSMUSP00000027988) /// 0008610 // lipid biosynthetic process (GO_REF:0000107 [IEA] UniProtKB:Q9D6Y1|ensembl:ENSMUSP00000027988) /// 0045833 // negative regulation of lipid metabolic process (PMID:28827783 [IDA]) /// 0010629 // negative regulation of gene expression (PMID:21873635 [IBA] PANTHER:PTN002836950|UniProtKB:Q9BQI4|MGI:MGI:1921436)	0005576 // extracellular region (PMID:28827783 [IDA]) /// 0005783 // endoplasmic reticulum (GO_REF:0000054 [IDA]) /// 0005576 // extracellular region (PMID:21873635 [IBA] PANTHER:PTN002836950|UniProtKB:Q9BQI4|MGI:MGI:1921436)		Coiled-coil domain-containing protein 3	CCDC3	protein	taxon:9606	20230914	Ensembl			204	0.0838526	0.240367	0.401334	91	0.0472997	0.131899	0.229621
LOC107985541	- -	22	complement(29453784..29478126)	107985541	0.177473	-1.73613	-0.795873	3.96584e-05	0.0034558	1																	274	0.0619119	0.177473	0.539046	123	0.0351446	0.0980032	0.310366
LOC105371227	- -	1	148155665..148158546	105371227	0.376786	-1.73359	-0.793765	0.000245967	0.0142122	1																	198	0.131443	0.376786	0.38953	89	0.0747123	0.20834	0.224574
ZFY	zinc finger protein Y-linked	Y	2935381..2982506	7544	2.77069	-1.72973	-0.790547	1.29132e-10	3.58454e-08	3.97985e-06	ZFY	UniProtKB	P08048	ZFY	enables	0006357 // regulation of transcription from RNA polymerase II promoter (PMID:21873635 [IBA] PANTHER:PTN004702832|UniProtKB:Q9Y4E5|FB:FBgn0033998|MGI:MGI:1933165|FB:FBgn0035357|WB:WBGene00004745) /// 0045944 // positive regulation of transcription from RNA polymerase II promoter (PMID:32406922 [ISS] UniProtKB:P17010)	0000785 // chromatin (PMID:32406922 [ISS] UniProtKB:P17010) /// 0005730 // nucleolus (GO_REF:0000052 [IDA]) /// 0005634 // nucleus (PMID:21873635 [IBA] PANTHER:PTN004702832|UniProtKB:P08048|WB:WBGene00001821|FB:FBgn0035357|UniProtKB:Q7Z4V0|FB:FBgn0033998|MGI:MGI:1891217|UniProtKB:Q499Z4|UniProtKB:Q9Y4E5|WB:WBGene00004745|MGI:MGI:1933165|FB:FBgn0026575) /// 0005654 // nucleoplasm (GO_REF:0000052 [IDA])	0000981 // RNA polymerase II transcription factor activity, sequence-specific DNA binding (PMID:21873635 [IBA] PANTHER:PTN004702832|UniProtKB:Q9UPG8) /// 0001228 // transcriptional activator activity, RNA polymerase II transcription regulatory region sequence-specific binding (PMID:32406922 [ISS] UniProtKB:P17010) /// 0005515 // protein binding (PMID:32296183 [IPI] UniProtKB:Q9NQL9) /// 0000978 // RNA polymerase II core promoter proximal region sequence-specific DNA binding (PMID:32406922 [ISS] UniProtKB:P17010) /// 0005515 // protein binding (PMID:26871637 [IPI] UniProtKB:Q969R5) /// 0046872 // metal ion binding (GO_REF:0000043 [IEA] UniProtKB-KW:KW-0479) /// 0043565 // sequence-specific DNA binding (PMID:21873635 [IBA] PANTHER:PTN004702832|RGD:621664|UniProtKB:Q9UPG8|UniProtKB:Q6DD87|MGI:MGI:1891217) /// 0005515 // protein binding (PMID:32296183 [IPI] UniProtKB:Q969R5) /// 0005515 // protein binding (PMID:32296183 [IPI] UniProtKB:Q9H8E8)	Zinc finger Y-chromosomal protein	ZFY	protein	taxon:9606	20210916	ARUK-UCL			3166	0.96656	2.77069	6.22854	1427	0.5509	1.53622	3.60075
LOC102723407	immunoglobulin heavy variable 4-38-2-like	KI270726.1	41382..43488	102723407	14.762	-1.72931	-0.790198	2.72353e-11	8.52717e-09	8.39391e-07																	6286	5.14976	14.762	12.3666	2834	2.93591	8.18699	7.15104
LOC105369828	- -	12	70468079..70571450	105369828	0.13724	-1.72579	-0.787257	1.1507e-06	0.000158891	0.0354645																	507	0.0478766	0.13724	0.997432	229	0.0273452	0.076254	0.577837
LOC101927793	uncharacterized LOC101927793	16	88883515..88887136	101927793	0.534302	-1.72381	-0.7856	6.37348e-05	0.0049456	1																	261	0.186393	0.534302	0.513471	118	0.106562	0.297155	0.29775
TPM1-AS	TPM1 antisense RNA	15	complement(63046034..63049387)	111064646	0.278602	-1.72346	-0.785309	0.00036395	0.0196781	1																	188	0.0971909	0.278602	0.369857	85	0.0555671	0.154953	0.214481
OVCH1	ovochymase 1	12	complement(29402168..29497686)	341350	0.0901131	-1.71279	-0.776346	0.000233868	0.0138095	1	OVCH1	UniProtKB	Q7RTY7	OVCH1	enables	0006508 // proteolysis (GO_REF:0000043 [IEA] UniProtKB-KW:KW-0645)	0005576 // extracellular region (GO_REF:0000044 [IEA] UniProtKB-SubCell:SL-0243)	0004252 // serine-type endopeptidase activity (GO_REF:0000002 [IEA] InterPro:IPR001254|InterPro:IPR001314|InterPro:IPR018114) /// 0046872 // metal ion binding (GO_REF:0000043 [IEA] UniProtKB-KW:KW-0479)	Ovochymase-1	OVCH1	protein	taxon:9606	20230911	InterPro			211	0.0314362	0.0901131	0.415105	96	0.0180863	0.0504348	0.242237
TNFRSF17	TNF receptor superfamily member 17	16	11965210..11968068	608	6.91175	-1.71115	-0.774969	8.7405e-09	1.83865e-06	0.000269382	TNFRSF17	UniProtKB	Q02223	TNFRSF17	enables	0007165 // signal transduction (PMID:10908663 [TAS]) /// 0002250 // adaptive immune response (GO_REF:0000043 [IEA] UniProtKB-KW:KW-1064) /// 0033209 // tumor necrosis factor-mediated signaling pathway (GO_REF:0000002 [IEA] InterPro:IPR022320|InterPro:IPR043521) /// 0002260 // lymphocyte homeostasis (GO_REF:0000107 [IEA] UniProtKB:O88472|ensembl:ENSMUSP00000023140)	0012505 // endomembrane system (GO_REF:0000044 [IEA] UniProtKB-SubCell:SL-0147) /// 0005886 // plasma membrane (Reactome:R-HSA-5676607 [TAS]) /// 0016020 // membrane (PMID:1396583 [TAS])	0005515 // protein binding (PMID:32296183 [IPI] UniProtKB:Q9Y5Y5) /// 0038023 // signaling receptor activity (GO_REF:0000002 [IEA] InterPro:IPR022320|InterPro:IPR043521) /// 0005515 // protein binding (PMID:32296183 [IPI] UniProtKB:Q96FZ5) /// 0005515 // protein binding (PMID:32296183 [IPI] UniProtKB:P55061)	Tumor necrosis factor receptor superfamily member 17	TNFRSF17|BCM|BCMA	protein	taxon:9606	20230909	IntAct			1295	2.41118	6.91175	2.54768	590	1.38913	3.87368	1.48875
LOC254896	uncharacterized LOC254896	8	23084355..23103558	254896	0.991686	-1.71061	-0.774508	8.18402e-05	0.00600444	1																	259	0.345952	0.991686	0.509536	118	0.19931	0.555789	0.29775
LOC105374636	- -	5	5788278..5796273	105374636	0.332885	-1.70778	-0.772119	9.91751e-05	0.0069723	1																	252	0.116128	0.332885	0.495765	115	0.0670137	0.186872	0.29018
INSYN2B	inhibitory synaptic factor family member 2B	5	complement(169861303..169980495)	100131897	0.21809	-1.70565	-0.770323	7.50247e-05	0.00559281	1	INSYN2B	UniProtKB	A6NMK8	INSYN2B	is_active_in	0060080 // inhibitory postsynaptic potential (PMID:21873635 [IBA] PANTHER:PTN002823877|MGI:MGI:3605068)	0014069 // postsynaptic density (PMID:21873635 [IBA] PANTHER:PTN002823877|MGI:MGI:3605068)		Protein INSYN2B	INSYN2B|C5orf57|FAM196B	protein	taxon:9606	20190822	GO_Central			267	0.0760811	0.21809	0.525275	122	0.0439598	0.122585	0.307843
LOC105375945	- -	9	complement(357542..364721)	105375945	0.337954	-1.70468	-0.769497	0.000267467	0.0151937	1																	210	0.117896	0.337954	0.413138	96	0.0681525	0.190048	0.242237
FAM133DP	family with sequence similarity 133, member A pseudogene	2	complement(157378487..157380509)	728066	0.606485	-1.70401	-0.76893	9.2677e-05	0.00670812	1																	258	0.211574	0.606485	0.507569	118	0.122364	0.341221	0.29775
TICRR	TOPBP1 interacting checkpoint and replication regulator	15	89575469..89628023	90381	0.371304	-1.70017	-0.765678	1.62487e-06	0.000219856	0.0500786	TICRR	UniProtKB	Q7Z2Z1	TICRR	enables	0030174 // regulation of DNA-dependent DNA replication initiation (PMID:20116089 [IMP]) /// 0030174 // regulation of DNA-dependent DNA replication initiation (PMID:21873635 [IBA] PANTHER:PTN001470787|UniProtKB:Q7Z2Z1) /// 0010212 // response to ionizing radiation (GO_REF:0000024 [ISS] UniProtKB:Q6DRL4) /// 0006260 // DNA replication (GO_REF:0000024 [ISS] UniProtKB:Q6DRL4) /// 0007095 // mitotic G2 DNA damage checkpoint (GO_REF:0000024 [ISS] UniProtKB:Q6DRL4) /// 0033314 // mitotic DNA replication checkpoint (GO_REF:0000024 [ISS] UniProtKB:Q6DRL4) /// 0006281 // DNA repair (GO_REF:0000024 [ISS] UniProtKB:Q6DRL4) /// 0033314 // mitotic DNA replication checkpoint (PMID:21873635 [IBA] PANTHER:PTN001470787|ZFIN:ZDB-GENE-040728-1) /// 0007095 // mitotic G2 DNA damage checkpoint (PMID:21873635 [IBA] PANTHER:PTN001470787|ZFIN:ZDB-GENE-040728-1) /// 0006260 // DNA replication (PMID:21873635 [IBA] PANTHER:PTN001470787|ZFIN:ZDB-GENE-040728-1)	0005634 // nucleus (PMID:20080954 [IDA]) /// 0005829 // cytosol (GO_REF:0000052 [IDA]) /// 0043231 // intracellular membrane-bounded organelle (GO_REF:0000052 [IDA]) /// 0005634 // nucleus (PMID:21873635 [IBA] PANTHER:PTN001470787|UniProtKB:Q7Z2Z1) /// 0005654 // nucleoplasm (GO_REF:0000052 [IDA])	0005515 // protein binding (PMID:20080954 [IPI] UniProtKB:Q92547) /// 0005515 // protein binding (PMID:28191891 [IPI] UniProtKB:P12004,UniProtKB:P33993,UniProtKB:P49736,UniProtKB:Q9NYP3) /// 0003682 // chromatin binding (PMID:20080954 [IDA]) /// 0003682 // chromatin binding (PMID:21873635 [IBA] PANTHER:PTN001470787|UniProtKB:Q7Z2Z1)	Treslin	TICRR|C15orf42	protein	taxon:9606	20100125	UniProt			530	0.12953	0.371304	1.04268	243	0.0750987	0.209418	0.613163
LOC107985485	- -	21	complement(45583134..45615797)	107985485	0.142404	-1.69887	-0.764574	0.000240117	0.0140552	1																	218	0.0496778	0.142404	0.428876	100	0.0288162	0.080356	0.25233
LOC124905141	uncharacterized LOC124905141	22	47060624..47064847	124905141	0.281971	-1.69148	-0.758284	0.000699539	0.032815	1																	178	0.0983664	0.281971	0.350183	82	0.0573022	0.159791	0.206911
RFPL4A	ret finger protein like 4A	19	55757294..55763421	342931	0.349955	-1.68989	-0.756927	0.000677594	0.0319395	1	RFPL4A	UniProtKB	A6NLU0	RFPL4A	enables	0046596 // regulation of viral entry into host cell (PMID:21873635 [IBA] PANTHER:PTN008394630|MGI:MGI:98178|UniProtKB:Q0PF16|UniProtKB:O00635|MGI:MGI:106657|UniProtKB:Q9C035) /// 0010508 // positive regulation of autophagy (PMID:21873635 [IBA] PANTHER:PTN008394630|UniProtKB:Q8IYM9|UniProtKB:P19474) /// 0045087 // innate immune response (PMID:21873635 [IBA] PANTHER:PTN008394629|UniProtKB:Q9C035|UniProtKB:P19474|UniProtKB:Q0PF16|UniProtKB:O15553|UniProtKB:Q9C030) /// 0051092 // positive regulation of NF-kappaB transcription factor activity (PMID:21873635 [IBA] PANTHER:PTN008394630|UniProtKB:O00635|UniProtKB:Q8IYM9|UniProtKB:Q9C035|UniProtKB:Q0PF16) /// 0043123 // positive regulation of I-kappaB kinase/NF-kappaB signaling (PMID:21873635 [IBA] PANTHER:PTN008394630|UniProtKB:Q0PF16|UniProtKB:Q9C035|UniProtKB:Q8IYM9|UniProtKB:O00635) /// 0000209 // protein polyubiquitination (PMID:21873635 [IBA] PANTHER:PTN008394630|MGI:MGI:2684862|UniProtKB:Q8IYM9|MGI:MGI:2684869|UniProtKB:P19474|UniProtKB:Q9C035|MGI:MGI:2137352|UniProtKB:Q9C030) /// 0032880 // regulation of protein localization (PMID:21873635 [IBA] PANTHER:PTN008394630|UniProtKB:Q0PF16|UniProtKB:Q8IYM9|UniProtKB:Q9C035)	0005654 // nucleoplasm (PMID:21873635 [IBA] PANTHER:PTN008605882|UniProtKB:Q8IYM9|UniProtKB:P19474|UniProtKB:Q6AZZ1) /// 0005829 // cytosol (PMID:21873635 [IBA] PANTHER:PTN008605882|MGI:MGI:2137352|UniProtKB:Q6AZZ1) /// 0005737 // cytoplasm (PMID:21873635 [IBA] PANTHER:PTN007774218|RGD:708400|MGI:MGI:97904|UniProtKB:Q86WT6|UniProtKB:Q86XT4|UniProtKB:Q9BVG3|UniProtKB:Q14142|MGI:MGI:3612190|UniProtKB:Q9BZY9|UniProtKB:Q8IYM9|UniProtKB:Q8IWZ4|MGI:MGI:1914104|UniProtKB:Q0PF16|UniProtKB:Q9C029|UniProtKB:Q9HCM9|UniProtKB:Q96F44|UniProtKB:Q9BYJ4|UniProtKB:P19474|UniProtKB:Q9C035|UniProtKB:Q86UV7|MGI:MGI:1337056|UniProtKB:O60858|UniProtKB:Q86UV6|UniProtKB:Q9C030|RGD:619964|MGI:MGI:2137353|UniProtKB:Q6AZZ1|MGI:MGI:1923931|MGI:MGI:1913847|UniProtKB:Q6P9F5|UniProtKB:O15553|MGI:MGI:98178|MGI:MGI:2137352|UniProtKB:P14373|UniProtKB:O75677|UniProtKB:Q969Q1|MGI:MGI:2137355|MGI:MGI:106657|UniProtKB:Q9C037|MGI:MGI:2149590|MGI:MGI:1338757)	0019901 // protein kinase binding (PMID:21873635 [IBA] PANTHER:PTN008394630|MGI:MGI:2137352|UniProtKB:Q9C030|UniProtKB:Q8IYM9|UniProtKB:Q9C035) /// 0042803 // protein homodimerization activity (PMID:21873635 [IBA] PANTHER:PTN008394630|UniProtKB:Q9C035) /// 0061630 // ubiquitin protein ligase activity (PMID:21873635 [IBA] PANTHER:PTN007774218|MGI:MGI:2447992|UniProtKB:Q9C029|UniProtKB:P19474|UniProtKB:Q9BZY9|MGI:MGI:3612190|UniProtKB:Q9C030|UniProtKB:P14373|MGI:MGI:2385051|UniProtKB:Q8WV44|MGI:MGI:2684862|UniProtKB:Q8IYM9|MGI:MGI:2137355|MGI:MGI:2684869) /// 0005515 // protein binding (PMID:32296183 [IPI] UniProtKB:Q8N5I3) /// 0046872 // metal ion binding (GO_REF:0000043 [IEA] UniProtKB-KW:KW-0479)	Ret finger protein-like 4A	RFPL4A|RFPL4|RNF210	protein	taxon:9606	20230909	IntAct			180	0.122083	0.349955	0.354118	83	0.0711852	0.198505	0.209434
WAPL-DT	WAPL divergent transcript	10	86521947..86525101	122152326	0.418966	-1.68968	-0.756749	8.95896e-05	0.00653737	1																	271	0.146157	0.418966	0.533144	125	0.0852495	0.237724	0.315413
LOC124900715	uncharacterized LOC124900715	4	73998228..74007717	124900715	0.794202	-1.68789	-0.755219	3.35016e-05	0.00298697	1																	327	0.277059	0.794202	0.643314	151	0.161783	0.451143	0.381019
THBS1-IT1	THBS1 intronic transcript 1	15	39586126..39587253	118597829	0.957002	-1.68481	-0.752588	0.000239343	0.0140404	1																	227	0.333852	0.957002	0.446582	105	0.195276	0.54454	0.264947
GPR20	G protein-coupled receptor 20	8	complement(141356470..141367286)	2843	0.939545	-1.68418	-0.752045	4.87497e-05	0.00405134	1	GPR20	UniProtKB	Q99678	GPR20	enables	0035025 // positive regulation of Rho protein signal transduction (PMID:21873635 [IBA] PANTHER:PTN000660850|UniProtKB:P55085|MGI:MGI:101910|UniProtKB:Q9Y2T6|UniProtKB:P46093|MGI:MGI:101802) /// 0007200 // phospholipase C-activating G-protein coupled receptor signaling pathway (PMID:21873635 [IBA] PANTHER:PTN000660850|RGD:2586)	0005886 // plasma membrane (Reactome:R-HSA-744886 [TAS]) /// 0043235 // receptor complex (PMID:23382219 [IDA]) /// 0005886 // plasma membrane (PMID:18347022 [IDA]) /// 0005829 // cytosol (GO_REF:0000052 [IDA]) /// 0005886 // plasma membrane (Reactome:R-HSA-744887 [TAS]) /// 0005886 // plasma membrane (GO_REF:0000052 [IDA]) /// 0005886 // plasma membrane (Reactome:R-HSA-379044 [TAS])	0004930 // G-protein coupled receptor activity (PMID:21873635 [IBA] PANTHER:PTN000660850|RGD:1309404|ZFIN:ZDB-GENE-060526-30|ZFIN:ZDB-GENE-120201-1|UniProtKB:Q9Y2T6|ZFIN:ZDB-GENE-110408-67|MGI:MGI:2441992|MGI:MGI:2685222|ZFIN:ZDB-GENE-070615-24|UniProtKB:P46093|UniProtKB:P25116|UniProtKB:P55085|MGI:MGI:1298208|MGI:MGI:101802|UniProtKB:Q8IYL9|MGI:MGI:101910|UniProtKB:Q9HC97|MGI:MGI:1925384|ZFIN:ZDB-GENE-061013-343|UniProtKB:Q99678|ZFIN:ZDB-GENE-101202-1) /// 0004930 // G-protein coupled receptor activity (PMID:18347022 [IDA])	G-protein coupled receptor 20	GPR20	protein	taxon:9606	20091126	UniProt			309	0.327763	0.939545	0.607903	143	0.191808	0.534871	0.360832
ABHD14A-ACY1	ABHD14A-ACY1 readthrough	3	51975064..51989197	100526760	0.720059	-1.6796	-0.748119	9.23701e-05	0.00670393	1																	278	0.251194	0.720059	0.546916	129	0.147396	0.411024	0.325506
LOC102723872	uncharacterized LOC102723872	7	complement(13605..16154)	102723872	0.975833	-1.67512	-0.744261	3.88697e-06	0.000482307	0.119796																	505	0.340422	0.975833	0.993498	235	0.20032	0.558606	0.592976
LOC124907740	uncharacterized LOC124907740	2	complement(20634716..20638429)	124907740	0.390548	-1.67341	-0.742795	0.000468512	0.0239832	1																	204	0.136244	0.390548	0.401334	95	0.0802306	0.223729	0.239714
EFNB2	ephrin B2	13	complement(106489745..106535662)	1948	0.0600429	-1.66125	-0.732269	0.000242437	0.0141295	1	EFNB2	UniProtKB	P52799	EFNB2	enables	0050920 // regulation of chemotaxis (PMID:12734395 [IDA]) /// 2000727 // positive regulation of cardiac muscle cell differentiation (PMID:17336907 [ISS] UniProtKB:P52800) /// 0007155 // cell adhesion (PMID:12734395 [IDA]) /// 0048013 // ephrin receptor signaling pathway (PMID:12734395 [IDA]) /// 0010977 // negative regulation of neuron projection development (PMID:10066262 [IDA]) /// 0099149 /// 0048013 // ephrin receptor signaling pathway (PMID:21873635 [IBA] PANTHER:PTN000885159|MGI:MGI:107444|MGI:MGI:103236|UniProtKB:P20827|UniProtKB:Q15768|WB:WBGene00006869|MGI:MGI:106644|UniProtKB:P52797|UniProtKB:P52803|MGI:MGI:102707|UniProtKB:P52799) /// 0001945 // lymph vessel development (GO_REF:0000107 [IEA] UniProtKB:P52800|ensembl:ENSMUSP00000001319) /// 0031295 // T cell costimulation (GO_REF:0000107 [IEA] UniProtKB:P52800|ensembl:ENSMUSP00000001319) /// 0048514 // blood vessel morphogenesis (PMID:21873635 [IBA] PANTHER:PTN002601620|MGI:MGI:105097|UniProtKB:P52799|ZFIN:ZDB-GENE-990415-67) /// 0048845 // venous blood vessel morphogenesis (GO_REF:0000107 [IEA] UniProtKB:P52800|ensembl:ENSMUSP00000001319) /// 0072178 // nephric duct morphogenesis (GO_REF:0000107 [IEA] UniProtKB:P52800|ensembl:ENSMUSP00000001319) /// 0009887 // animal organ morphogenesis (GO_REF:0000107 [IEA] UniProtKB:P52800|ensembl:ENSMUSP00000001319) /// 0007411 // axon guidance (PMID:21873635 [IBA] PANTHER:PTN000885159|RGD:620389|MGI:MGI:109196|MGI:MGI:107444|MGI:MGI:102708|FB:FBgn0040324) /// 0009653 // anatomical structure morphogenesis (PMID:9630219 [TAS]) /// 0034332 // adherens junction organization (GO_REF:0000107 [IEA] UniProtKB:P52800|ensembl:ENSMUSP00000001319) /// 0007267 // cell-cell signaling (PMID:8559144 [TAS]) /// 0008284 // positive regulation of cell proliferation (PMID:26268439 [IMP]) /// 1903849 // positive regulation of aorta morphogenesis (GO_REF:0000107 [IEA] UniProtKB:P52800|ensembl:ENSMUSP00000001319) /// 0046718 // viral entry into host cell (GO_REF:0000108 [IEA] GO:0001618) /// 0002042 // cell migration involved in sprouting angiogenesis (PMID:12734395 [IDA]) /// 0099072 // regulation of postsynaptic specialization membrane neurotransmitter receptor levels (GO_REF:0000107 [IEA] UniProtKB:P52800|ensembl:ENSMUSP00000001319) /// 0010839 // negative regulation of keratinocyte proliferation (GO_REF:0000107 [IEA] UniProtKB:P52800|ensembl:ENSMUSP00000001319) /// 0043616 // keratinocyte proliferation (GO_REF:0000107 [IEA] UniProtKB:P52800|ensembl:ENSMUSP00000001319)	0005886 // plasma membrane (Reactome:R-HSA-3928627 [TAS]) /// 0005886 // plasma membrane (Reactome:R-HSA-3928645 [TAS]) /// 0005886 // plasma membrane (Reactome:R-HSA-4093336 [TAS]) /// 0005886 // plasma membrane (Reactome:R-HSA-3928654 [TAS]) /// 0005886 // plasma membrane (Reactome:R-HSA-4093339 [TAS]) /// 0005886 // plasma membrane (Reactome:R-HSA-3928628 [TAS]) /// 0005886 // plasma membrane (PMID:28931592 [IDA]) /// 0005886 // plasma membrane (Reactome:R-HSA-3928624 [TAS]) /// 0005886 // plasma membrane (Reactome:R-HSA-3928625 [TAS]) /// 0005886 // plasma membrane (Reactome:R-HSA-3928639 [TAS]) /// 0005886 // plasma membrane (PMID:17251577 [IDA]) /// 0005886 // plasma membrane (Reactome:R-HSA-3928640 [TAS]) /// 0005886 // plasma membrane (Reactome:R-HSA-3928631 [TAS]) /// 0005886 // plasma membrane (Reactome:R-HSA-3928641 [TAS]) /// 0098839 // postsynaptic density membrane (GO_REF:0000107 [IEA] UniProtKB:P52800|ensembl:ENSMUSP00000001319) /// 0098978 // glutamatergic synapse (GO_REF:0000107 [IEA] UniProtKB:P52800|ensembl:ENSMUSP00000001319) /// 0005886 // plasma membrane (Reactome:R-HSA-3928633 [TAS]) /// 0005886 // plasma membrane (Reactome:R-HSA-4093331 [TAS]) /// 0005886 // plasma membrane (Reactome:R-HSA-3928657 [TAS]) /// 0005886 // plasma membrane (Reactome:R-HSA-4093332 [TAS]) /// 0005886 // plasma membrane (Reactome:R-HSA-4093329 [TAS]) /// 0005886 // plasma membrane (Reactome:R-HSA-3928591 [TAS]) /// 0005912 // adherens junction (GO_REF:0000044 [IEA] UniProtKB-SubCell:SL-0009) /// 0005886 // plasma membrane (Reactome:R-HSA-3928592 [TAS]) /// 0098685 /// 0005886 // plasma membrane (PMID:21873635 [IBA] PANTHER:PTN000885159|UniProtKB:P98172|WB:WBGene00006869|MGI:MGI:103236|MGI:MGI:109196|RGD:2540|UniProtKB:Q15768|RGD:2541|MGI:MGI:107444|UniProtKB:P52803|FB:FBgn0040324|RGD:1309497|MGI:MGI:105097|UniProtKB:P52799) /// 0005886 // plasma membrane (Reactome:R-HSA-3928598 [TAS]) /// 0005886 // plasma membrane (Reactome:R-HSA-3928612 [TAS]) /// 0005886 // plasma membrane (Reactome:R-HSA-3928604 [TAS]) /// 0005886 // plasma membrane (Reactome:R-HSA-3928597 [TAS]) /// 0005925 // focal adhesion (PMID:21423176 [HDA]) /// 0005886 // plasma membrane (Reactome:R-HSA-3928615 [TAS]) /// 0005886 // plasma membrane (Reactome:R-HSA-3928595 [TAS]) /// 0005886 // plasma membrane (Reactome:R-HSA-3928607 [TAS]) /// 0005886 // plasma membrane (Reactome:R-HSA-3928614 [TAS]) /// 0005886 // plasma membrane (Reactome:R-HSA-3928578 [TAS]) /// 0005886 // plasma membrane (Reactome:R-HSA-3928601 [TAS]) /// 0005886 // plasma membrane (Reactome:R-HSA-3928617 [TAS])	0005515 // protein binding (PMID:18488039 [IPI] UniProtKB:O89343) /// 0005515 // protein binding (PMID:26481148 [IPI] UniProtKB:P54760) /// 0005515 // protein binding (PMID:12606549 [IPI] UniProtKB:O43639) /// 0005515 // protein binding (PMID:19836338 [IPI] UniProtKB:P54764) /// 0005515 // protein binding (PMID:35384245 [IPI] UniProtKB:P54760) /// 0005515 // protein binding (PMID:15764601 [IPI] UniProtKB:O43639) /// 0046875 // ephrin receptor binding (PMID:21873635 [IBA] PANTHER:PTN000885159|UniProtKB:P52797|MGI:MGI:106644|MGI:MGI:102708|UniProtKB:P52798|MGI:MGI:102707|MGI:MGI:103236|UniProtKB:P98172|WB:WBGene00006869|RGD:620391|UniProtKB:P52803|FB:FBgn0040324|UniProtKB:P52799|MGI:MGI:107444|UniProtKB:P20827|UniProtKB:Q15768) /// 0001618 // virus receptor activity (GO_REF:0000043 [IEA] UniProtKB-KW:KW-1183) /// 0005515 // protein binding (PMID:28514442 [IPI] UniProtKB:P54760) /// 0005515 // protein binding (PMID:18488039 [IPI] UniProtKB:Q9IH62) /// 0005515 // protein binding (PMID:32296183 [IPI] UniProtKB:Q86W74-2) /// 0005515 // protein binding (PMID:28904190 [IPI] UniProtKB:Q9IH62) /// 0046875 // ephrin receptor binding (PMID:16867992 [IPI] UniProtKB:P54760)	Ephrin-B2	EFNB2|EPLG5|HTKL|LERK5	protein	taxon:9606	20230911	UniProt			243	0.0209461	0.0600429	0.478059	114	0.012426	0.0346509	0.287657
LOC642131		15	complement(22177855..22178596)	642131	3.34405	-1.65958	-0.730817	9.01785e-06	0.00099108	0.27793																	462	1.16658	3.34405	0.908903	217	0.692887	1.93216	0.547557
LOC102724971	immunoglobulin IGHV1OR15-3-like pseudogene	15	complement(21742069..21742888)	102724971	18.2477	-1.64293	-0.716269	6.97289e-09	1.52644e-06	0.000214904																	2828	6.36575	18.2477	5.56359	1342	3.81991	10.6521	3.38627
LOC105378698	uncharacterized LOC105378698	1	complement(46685083..46686777)	105378698	1.05617	-1.63481	-0.709121	0.000992426	0.0421877	1																	193	0.368447	1.05617	0.379693	92	0.222094	0.619324	0.232144
LOC124902309	uncharacterized LOC124902309	9	136363369..136369297	124902309	1.34442	-1.63468	-0.709009	1.08578e-05	0.00115407	0.334637																	497	0.469003	1.34442	0.977759	237	0.282812	0.788641	0.598023
RALGAPA1P1	RALGAPA1 pseudogene 1	9	105519824..105527319	26134	0.324181	-1.61925	-0.695329	1.35452e-05	0.00139738	0.417462																	511	0.113091	0.324181	1.0053	246	0.0688452	0.19198	0.620733
LOC107987346	- -	Y	21228137..21253374	107987346	0.435374	-1.6183	-0.69448	0.000279607	0.0157835	1																	272	0.151881	0.435374	0.535112	131	0.092499	0.25794	0.330553
AJAP1	adherens junctions associated protein 1	1	4654609..4792534	55966	0.168195	-1.61756	-0.693818	2.84921e-05	0.00263532	0.878127	AJAP1	UniProtKB	Q9UKB5	AJAP1	enables	0061045 // negative regulation of wound healing (PMID:16410724 [IDA]) /// 0001953 // negative regulation of cell-matrix adhesion (PMID:16410724 [IDA]) /// 0030860 // regulation of polarized epithelial cell differentiation (PMID:14595118 [IDA]) /// 0007155 // cell adhesion (GO_REF:0000043 [IEA] UniProtKB-KW:KW-0130)	0005886 // plasma membrane (PMID:14595118 [IDA]) /// 0005912 // adherens junction (PMID:21873635 [IBA] PANTHER:PTN002845435|UniProtKB:Q9UKB5) /// 0005912 // adherens junction (PMID:14595118 [IDA]) /// 0009898 // cytoplasmic side of plasma membrane (PMID:21873635 [IBA] PANTHER:PTN002845435|UniProtKB:Q9UKB5) /// 0016324 // apical plasma membrane (GO_REF:0000044 [IEA] UniProtKB-SubCell:SL-0015) /// 0009898 // cytoplasmic side of plasma membrane (PMID:14595118 [IDA]) /// 0044291 // cell-cell contact zone (PMID:21873635 [IBA] PANTHER:PTN002845435|UniProtKB:Q9UKB5) /// 0016323 // basolateral plasma membrane (PMID:16707570 [IDA]) /// 0044291 // cell-cell contact zone (PMID:14595118 [IDA]) /// 0009986 // cell surface (PMID:14595118 [IDA])	0005515 // protein binding (PMID:17267690 [IPI] UniProtKB:P35613) /// 0008013 // beta-catenin binding (PMID:21873635 [IBA] PANTHER:PTN002845435|UniProtKB:Q9UKB5) /// 0044877 // macromolecular complex binding (PMID:14595118 [IDA]) /// 0008013 // beta-catenin binding (PMID:14595118 [IPI] UniProtKB:P35222)	Adherens junction-associated protein 1	AJAP1|MOT8|SHREW1	protein	taxon:9606	20200304	UniProt			442	0.0586751	0.168195	0.869556	213	0.0357554	0.0997065	0.537464
PRKY	protein kinase Y-linked (pseudogene)	Y	7273972..7381547	5616	10.9501	-1.60669	-0.684091	3.39148e-09	7.67387e-07	0.000104525	PRKY	UniProtKB	O43930	PRKY	enables	0006468 // protein phosphorylation (PMID:9154127 [TAS])		0004674 // protein serine/threonine kinase activity (GO_REF:0000003 [IEA] EC:2.7.11.1) /// 0106310 /// 0005524 // ATP binding (GO_REF:0000043 [IEA] UniProtKB-KW:KW-0067)	Putative serine/threonine-protein kinase PRKY	PRKY	protein	taxon:9606	20230911	UniProt			16618	3.81997	10.9501	32.693	8064	2.34402	6.53647	20.3479
ZBED3-AS1	ZBED3 antisense RNA 1	5	77086715..77149301	728723	0.122595	-1.59352	-0.672221	0.000856619	0.0376884	1																	229	0.0427675	0.122595	0.450517	112	0.0264501	0.0737578	0.28261
IQCD	IQ motif containing D	12	complement(113195446..113221094)	115811	0.968282	-1.59339	-0.672097	6.26498e-05	0.00490636	1	IQCD	UniProtKB	Q96DY2	IQCD	located_in		0036064 // ciliary basal body (PMID:29257953 [IDA]) /// 0005737 // cytoplasm (GO_REF:0000043 [IEA] UniProtKB-KW:KW-0963) /// 0031514 // motile cilium (GO_REF:0000043 [IEA] UniProtKB-KW:KW-0282)		Dynein regulatory complex protein 10	IQCD|DRC10	protein	taxon:9606	20230911	UniProt			417	0.337788	0.968282	0.820373	204	0.208963	0.582706	0.514754
GRIN3B	glutamate ionotropic receptor NMDA type subunit 3B	19	1000419..1009732	116444	0.834857	-1.59226	-0.671076	1.47853e-05	0.00147996	0.455682	GRIN3B	UniProtKB	O60391	GRIN3B	contributes_to	0070588 // calcium ion transmembrane transport (GO_REF:0000108 [IEA] GO:0005262) /// 0050804 // modulation of synaptic transmission (PMID:21873635 [IBA] PANTHER:PTN001826301|UniProtKB:O43424|MGI:MGI:95808|MGI:MGI:1933206|MGI:MGI:95821|RGD:71027|RGD:2732|RGD:2737|RGD:61863|MGI:MGI:95815|RGD:2739|FB:FBgn0038837|RGD:2738|RGD:2740|RGD:61862|UniProtKB:Q13002|MGI:MGI:95814|FB:FBgn0028422|MGI:MGI:95820|RGD:2733|RGD:621531|FB:FBgn0004620) /// 0051205 // protein insertion into membrane (PMID:11735224 [ISS] UniProtKB:Q91ZU9) /// 0035235 // ionotropic glutamate receptor signaling pathway (GO_REF:0000024 [ISS] UniProtKB:Q8VHN2) /// 0060078 // regulation of postsynaptic membrane potential (GO_REF:0000108 [IEA] GO:1904315) /// 0099505 // regulation of presynaptic membrane potential (GO_REF:0000108 [IEA] GO:0099507) /// 0051924 // regulation of calcium ion transport (PMID:11735224 [ISS] UniProtKB:Q91ZU9) /// 0035235 // ionotropic glutamate receptor signaling pathway (PMID:21873635 [IBA] PANTHER:PTN002708573|RGD:621704|RGD:621705) /// 0035249 // synaptic transmission, glutamatergic (PMID:21873635 [IBA] PANTHER:PTN001826301|MGI:MGI:95815|MGI:MGI:95818|FB:FBgn0039916|FB:FBgn0004620|WB:WBGene00001612|RGD:2740|MGI:MGI:95814|FB:FBgn0020429|MGI:MGI:95813)	0017146 // NMDA selective glutamate receptor complex (PMID:11735224 [NAS]) /// 0017146 // NMDA selective glutamate receptor complex (PMID:11735224 [ISS] UniProtKB:Q91ZU9) /// 0043025 // neuronal cell body (PMID:11735224 [ISS] UniProtKB:Q91ZU9) /// 0098839 // postsynaptic density membrane (PMID:21873635 [IBA] PANTHER:PTN001826301|RGD:621705|MGI:MGI:95818|RGD:621531|RGD:70958|RGD:61862|RGD:2740|MGI:MGI:95820|MGI:MGI:95812|RGD:61863|RGD:621704|RGD:2738|RGD:68368|MGI:MGI:95821|MGI:MGI:95809|MGI:MGI:95813|MGI:MGI:95808) /// 0005886 // plasma membrane (PMID:21873635 [IBA] PANTHER:PTN000437926|RGD:2740|FB:FBgn0051201|UniProtKB:A0A1S4GYH6|UniProtKB:Q05586|MGI:MGI:95814|FB:FBgn0020429|RGD:2733|UniProtKB:Q8TCU5|WB:WBGene00001612|MGI:MGI:95817|MGI:MGI:95811|MGI:MGI:2150393|RGD:2737|FB:FBgn0038837|TAIR:locus:2207165|MGI:MGI:95816|UniProtKB:O15399|RGD:61862|MGI:MGI:95820|FB:FBgn0028422|UniProtKB:Q12879|RGD:621531|RGD:70958|MGI:MGI:95819|RGD:621705|RGD:2734|MGI:MGI:95813|MGI:MGI:95809|MGI:MGI:95812|FB:FBgn0053513|FB:FBgn0035604|WB:WBGene00003774|UniProtKB:P42261|MGI:MGI:95821|MGI:MGI:1933206|RGD:2732|UniProtKB:Q13003|RGD:61863|RGD:621704|RGD:2738|RGD:68368|MGI:MGI:95822|FB:FBgn0010399|RGD:68366|MGI:MGI:95818|UniProtKB:Q14957|FB:FBgn0004620|MGI:MGI:95808|RGD:2735|FB:FBgn0052704|UniProtKB:P39086|UniProtKB:Q16478|MGI:MGI:95815|UniProtKB:Q13224|FB:FBgn0046113|MGI:MGI:95810|RGD:2736)	0004972 // NMDA glutamate receptor activity (PMID:21873635 [IBA] PANTHER:PTN002708573|RGD:621704) /// 0016594 // glycine binding (GO_REF:0000024 [ISS] UniProtKB:Q8VHN2) /// 0099507 // ligand-gated ion channel activity involved in regulation of presynaptic membrane potential (PMID:22564863 [NAS]) /// 0099507 // ligand-gated ion channel activity involved in regulation of presynaptic membrane potential (PMID:22564863 [IDA]) /// 0005262 // calcium channel activity (PMID:11735224 [ISS] UniProtKB:Q91ZU9) /// 0099507 // ligand-gated ion channel activity involved in regulation of presynaptic membrane potential (PMID:22564863 [IMP]) /// 1904315 // transmitter-gated ion channel activity involved in regulation of postsynaptic membrane potential (PMID:21873635 [IBA] PANTHER:PTN001826301|MGI:MGI:95810|RGD:2738|MGI:MGI:95815|MGI:MGI:1933206|MGI:MGI:95808|MGI:MGI:95809|RGD:2737|MGI:MGI:95811|RGD:621531|UniProtKB:F7AGW3|MGI:MGI:95818|RGD:2740|MGI:MGI:95822|RGD:61862) /// 0008066 // glutamate receptor activity (PMID:21873635 [IBA] PANTHER:PTN001826301|RGD:2733|FB:FBgn0020429|MGI:MGI:95814|FB:FBgn0051201|UniProtKB:Q13002|RGD:2740|WB:WBGene00001612|UniProtKB:Q8TCU5|RGD:71027|RGD:2732|RGD:2737|MGI:MGI:1933206|MGI:MGI:95821|UniProtKB:P42261|UniProtKB:O15399|RGD:2738|FB:FBgn0038837|UniProtKB:Q13003|RGD:621704|RGD:61863|ZFIN:ZDB-GENE-020125-7|UniProtKB:Q12879|FB:FBgn0004619|FB:FBgn0028422|MGI:MGI:95820|RGD:61862|MGI:MGI:95822|FB:FBgn0004620|MGI:MGI:95823|UniProtKB:Q14957|UniProtKB:P42263|MGI:MGI:95818|RGD:70958|RGD:621531|UniProtKB:P42262|RGD:2735|MGI:MGI:95808|MGI:MGI:95809|FB:FBgn0046113|FB:FBgn0053513|MGI:MGI:95815|UniProtKB:Q13224|RGD:2739|UniProtKB:P39086|UniProtKB:P48058|UniProtKB:Q16478) /// 0030594 // neurotransmitter receptor activity (GO_REF:0000024 [ISS] UniProtKB:Q8VHN2) /// 0005261 // cation channel activity (GO_REF:0000024 [ISS] UniProtKB:Q8VHN2)	Glutamate receptor ionotropic, NMDA 3B	GRIN3B	protein	taxon:9606	20080625	UniProt			576	0.291242	0.834857	1.13318	282	0.180306	0.502797	0.711572
LOC124903910	uncharacterized LOC124903910	17	complement(7142249..7142624)	124903910	5.45848	-1.58297	-0.662635	9.78731e-05	0.00695212	1																	396	1.90421	5.45848	0.77906	195	1.18572	3.30647	0.492044
LOC124905137	uncharacterized LOC124905137	22	46129490..46138067	124905137	0.510734	-1.5801	-0.660012	5.90782e-05	0.00469245	1																	450	0.178171	0.510734	0.885295	222	0.111149	0.309948	0.560173
ALDH1L2	aldehyde dehydrogenase 1 family member L2	12	complement(105019790..105084458)	160428	0.24275	-1.57848	-0.658539	9.7138e-05	0.0069302	1	ALDH1L2	UniProtKB	Q3SY69	ALDH1L2	enables	0009258 // 10-formyltetrahydrofolate catabolic process (PMID:21238436 [IDA]) /// 0006740 // NADPH regeneration (PMID:21238436 [IDA]) /// 0046655 // folic acid metabolic process (GO_REF:0000107 [IEA] UniProtKB:Q8K009|ensembl:ENSMUSP00000020497) /// 0009058 // biosynthetic process (GO_REF:0000002 [IEA] InterPro:IPR002376|InterPro:IPR005793|InterPro:IPR036477|InterPro:IPR037022) /// 0006635 // fatty acid beta-oxidation (GO_REF:0000107 [IEA] UniProtKB:Q8K009|ensembl:ENSMUSP00000020497) /// 0006730 // one-carbon metabolic process (GO_REF:0000043 [IEA] UniProtKB-KW:KW-0554)	0005739 // mitochondrion (GO_REF:0000052 [IDA]) /// 0070062 // extracellular exosome (PMID:23533145 [HDA]) /// 0005739 // mitochondrion (PMID:20498374 [IDA]) /// 0005759 // mitochondrial matrix (Reactome:R-HSA-6808487 [TAS]) /// 0005654 // nucleoplasm (GO_REF:0000052 [IDA])	0004029 // aldehyde dehydrogenase (NAD) activity (PMID:21873635 [IBA] PANTHER:PTN000192421|UniProtKB:P05091|UniProtKB:P00352|SGD:S000005901|RGD:69219|SGD:S000000875|FB:FBgn0012036|UniProtKB:Q4WCK7|UniProtKB:P49189|MGI:MGI:1353450|MGI:MGI:1861722|UniProtKB:P48644|RGD:2087|RGD:68409|UniProtKB:P08157|UniProtKB:P17445|RGD:620252) /// 0016155 // formyltetrahydrofolate dehydrogenase activity (PMID:21238436 [IDA]) /// 0016155 // formyltetrahydrofolate dehydrogenase activity (PMID:21873635 [IBA] PANTHER:PTN000916306|MGI:MGI:1340024|UniProtKB:O75891|MGI:MGI:2444680|RGD:621294|UniProtKB:Q3SY69|ZFIN:ZDB-GENE-100519-4) /// 0005515 // protein binding (PMID:32814053 [IPI] UniProtKB:P42858)	Mitochondrial 10-formyltetrahydrofolate dehydrogenase	ALDH1L2	protein	taxon:9606	20230909	IntAct			405	0.0846838	0.24275	0.796765	200	0.0528818	0.147464	0.504661
SLX1B-SULT1A4	SLX1B-SULT1A4 readthrough (NMD candidate)	16	29455091..29464980	100526831	0.717406	-1.57782	-0.657936	0.000226916	0.0135777	1																	334	0.250269	0.717406	0.657086	165	0.156342	0.435969	0.416345
GRK6P1	G protein-coupled receptor kinase 6 pseudogene 1	13	21319036..21322103	2871	0.435559	-1.57568	-0.655971	0.000487133	0.0245628	1																	281	0.151946	0.435559	0.552818	139	0.0950446	0.265039	0.350739
CTTNBP2	cortactin binding protein 2	7	complement(117710651..117873441)	83992	0.147286	-1.57336	-0.653845	0.000269305	0.0152378	1	CTTNBP2	UniProtKB	Q8WZ74	CTTNBP2	enables	1905274 // regulation of modification of postsynaptic actin cytoskeleton (GO_REF:0000107 [IEA] UniProtKB:Q2IBD4|ensembl:ENSRNOP00000072761) /// 0050807 // regulation of synapse organization (PMID:21873635 [IBA] PANTHER:PTN002792735|RGD:628691)	0043197 // dendritic spine (GO_REF:0000044 [IEA] UniProtKB-SubCell:SL-0284) /// 0098871 // postsynaptic actin cytoskeleton (GO_REF:0000107 [IEA] UniProtKB:B9EJA2|ensembl:ENSMUSP00000088089) /// 0005938 // cell cortex (GO_REF:0000044 [IEA] UniProtKB-SubCell:SL-0138) /// 0008021 // synaptic vesicle (GO_REF:0000107 [IEA] UniProtKB:Q2IBD4|ensembl:ENSRNOP00000072761) /// 0098978 // glutamatergic synapse (PMID:21873635 [IBA] PANTHER:PTN002792735|MGI:MGI:1353467|RGD:628691)	0005515 // protein binding (PMID:32296183 [IPI] UniProtKB:Q96KN3) /// 0005515 // protein binding (PMID:32296183 [IPI] UniProtKB:O75031) /// 0005515 // protein binding (PMID:32296183 [IPI] UniProtKB:A8MW99) /// 0005515 // protein binding (PMID:32296183 [IPI] UniProtKB:Q8WYA1-3) /// 0017124 // SH3 domain binding (GO_REF:0000107 [IEA] UniProtKB:Q2IBD4|ensembl:ENSRNOP00000072761) /// 0005515 // protein binding (PMID:32296183 [IPI] UniProtKB:Q0VD86) /// 0005515 // protein binding (PMID:32296183 [IPI] UniProtKB:Q9NVL1-2) /// 0005515 // protein binding (PMID:32296183 [IPI] UniProtKB:P43364) /// 0005515 // protein binding (PMID:32296183 [IPI] UniProtKB:P02533)	Cortactin-binding protein 2	CTTNBP2|C7orf8|CORTBP2|KIAA1758	protein	taxon:9606	20230909	IntAct			327	0.0513811	0.147286	0.643314	162	0.0321886	0.08976	0.408775
LOC729867	uncharacterized LOC729867	1	complement(160202199..160208869)	729867	1.00354	-1.5731	-0.653612	0.000250557	0.014438	1																	333	0.350086	1.00354	0.655118	165	0.219354	0.611683	0.416345
CSPG4	chondroitin sulfate proteoglycan 4	15	complement(75674322..75713466)	1464	0.15159	-1.5647	-0.645885	0.000715236	0.0331471	1	CSPG4	UniProtKB	Q6UVK1	CSPG4	enables	0097178 // ruffle assembly (GO_REF:0000107 [IEA] UniProtKB:Q8VHY0|ensembl:ENSMUSP00000038909) /// 0008347 // glial cell migration (GO_REF:0000107 [IEA] UniProtKB:Q8VHY0|ensembl:ENSMUSP00000038909) /// 0050731 // positive regulation of peptidyl-tyrosine phosphorylation (PMID:10587647 [IDA]) /// 0001525 // angiogenesis (GO_REF:0000043 [IEA] UniProtKB-KW:KW-0037) /// 0043410 // positive regulation of MAPK cascade (GO_REF:0000107 [IEA] UniProtKB:Q8VHY0|ensembl:ENSMUSP00000038909) /// 0048008 // platelet-derived growth factor receptor signaling pathway (GO_REF:0000107 [IEA] UniProtKB:Q8VHY0|ensembl:ENSMUSP00000038909) /// 0048771 // tissue remodeling (GO_REF:0000043 [IEA] UniProtKB-KW:KW-0797) /// 0006929 // substrate-dependent cell migration (GO_REF:0000107 [IEA] UniProtKB:Q8VHY0|ensembl:ENSMUSP00000038909) /// 0035556 // intracellular signal transduction (PMID:10587647 [IDA])	0005796 // Golgi lumen (Reactome:R-HSA-3560804 [TAS]) /// 0005796 // Golgi lumen (Reactome:R-HSA-2018659 [TAS]) /// 0005576 // extracellular region (Reactome:R-HSA-2022911 [TAS]) /// 0005796 // Golgi lumen (Reactome:R-HSA-1889978 [TAS]) /// 0009986 // cell surface (PMID:19581412 [HDA]) /// 0005796 // Golgi lumen (Reactome:R-HSA-1971487 [TAS]) /// 0005796 // Golgi lumen (Reactome:R-HSA-9632033 [TAS]) /// 0005796 // Golgi lumen (Reactome:R-HSA-9632034 [TAS]) /// 0005796 // Golgi lumen (Reactome:R-HSA-2022065 [TAS]) /// 0005796 // Golgi lumen (Reactome:R-HSA-4420365 [TAS]) /// 0062023 /// 0009986 // cell surface (PMID:10587647 [TAS]) /// 0043202 // lysosomal lumen (Reactome:R-HSA-2065233 [TAS]) /// 0005796 // Golgi lumen (Reactome:R-HSA-3560802 [TAS]) /// 0005886 // plasma membrane (GO_REF:0000052 [IDA]) /// 0043202 // lysosomal lumen (Reactome:R-HSA-2022056 [TAS]) /// 0001726 // ruffle (GO_REF:0000107 [IEA] UniProtKB:Q8VHY0|ensembl:ENSMUSP00000038909) /// 0005796 // Golgi lumen (Reactome:R-HSA-1889955 [TAS]) /// 0005796 // Golgi lumen (Reactome:R-HSA-9638064 [TAS]) /// 0031258 // lamellipodium membrane (GO_REF:0000044 [IEA] UniProtKB-SubCell:SL-0292) /// 0070062 // extracellular exosome (PMID:23533145 [HDA]) /// 0005796 // Golgi lumen (Reactome:R-HSA-1878002 [TAS]) /// 0005796 // Golgi lumen (Reactome:R-HSA-2022052 [TAS]) /// 0005796 // Golgi lumen (Reactome:R-HSA-1889981 [TAS]) /// 0005796 // Golgi lumen (Reactome:R-HSA-1971482 [TAS]) /// 0005796 // Golgi lumen (Reactome:R-HSA-2022061 [TAS]) /// 0005796 // Golgi lumen (Reactome:R-HSA-3595176 [TAS]) /// 0005796 // Golgi lumen (Reactome:R-HSA-1971491 [TAS]) /// 0005796 // Golgi lumen (Reactome:R-HSA-3595178 [TAS]) /// 0005796 // Golgi lumen (Reactome:R-HSA-2022063 [TAS]) /// 0005796 // Golgi lumen (Reactome:R-HSA-3595175 [TAS]) /// 0005796 // Golgi lumen (Reactome:R-HSA-1971483 [TAS]) /// 0043202 // lysosomal lumen (Reactome:R-HSA-1793176 [TAS]) /// 0005576 // extracellular region (Reactome:R-HSA-2022065 [TAS]) /// 0005576 // extracellular region (Reactome:R-HSA-2022056 [TAS]) /// 0005796 // Golgi lumen (Reactome:R-HSA-3636919 [TAS]) /// 0005925 // focal adhesion (PMID:21423176 [HDA]) /// 0016324 // apical plasma membrane (GO_REF:0000044 [IEA] UniProtKB-SubCell:SL-0015) /// 0005796 // Golgi lumen (Reactome:R-HSA-2018682 [TAS]) /// 0005796 // Golgi lumen (Reactome:R-HSA-2022911 [TAS]) /// 0005654 // nucleoplasm (GO_REF:0000052 [IDA])	0015026 // coreceptor activity (GO_REF:0000107 [IEA] UniProtKB:Q8VHY0|ensembl:ENSMUSP00000038909) /// 0019901 // protein kinase binding (PMID:10587647 [IPI] UniProtKB:Q07912)	Chondroitin sulfate proteoglycan 4	CSPG4|MCSP	protein	taxon:9606	20230914	Ensembl			267	0.0528825	0.15159	0.525275	133	0.0333107	0.0928891	0.335599
MYBL2	MYB proto-oncogene like 2	20	43667114..43716482	4605	7.1172	-1.56203	-0.643421	9.83621e-08	1.65531e-05	0.00303152	MYBL2	UniProtKB	P10244	MYBL2	enables	0043525 // positive regulation of neuron apoptotic process (GO_REF:0000107 [IEA] UniProtKB:D3ZLC6|ensembl:ENSRNOP00000010343) /// 0045944 // positive regulation of transcription from RNA polymerase II promoter (PMID:21873635 [IBA] PANTHER:PTN000067791|UniProtKB:P10244|CGD:CAL0000179712|MGI:MGI:97249|UniProtKB:P10243|MGI:MGI:99925|FB:FBgn0002914|UniProtKB:P10242) /// 1990830 // cellular response to leukemia inhibitory factor (GO_REF:0000107 [IEA] UniProtKB:P48972|ensembl:ENSMUSP00000018005) /// 0000278 // mitotic cell cycle (PMID:21873635 [IBA] PANTHER:PTN000067791|MGI:MGI:97249|FB:FBgn0002914|MGI:MGI:101785) /// 0045944 // positive regulation of transcription from RNA polymerase II promoter (PMID:10770937 [IDA]) /// 0090307 // mitotic spindle assembly (GO_REF:0000107 [IEA] UniProtKB:P48972|ensembl:ENSMUSP00000018005)	0005654 // nucleoplasm (Reactome:R-HSA-4088309 [TAS]) /// 0005634 // nucleus (PMID:21873635 [IBA] PANTHER:PTN002240331|UniProtKB:Q0JHU7|TAIR:locus:2012587|SGD:S000001807|TAIR:locus:2030903|UniProtKB:Q9S7G7|MGI:MGI:97249|TAIR:locus:2158212|TAIR:locus:2175931|TAIR:locus:2083599|TAIR:locus:2115060|MGI:MGI:101785|TAIR:locus:2206910|TAIR:locus:2119171|FB:FBgn0002914|TAIR:locus:2058827|TAIR:locus:2078961|UniProtKB:P10243|dictyBase:DDB_G0281563|TAIR:locus:2083113|TAIR:locus:2061242|UniProtKB:P10242|MGI:MGI:99925|UniProtKB:G5EAY5|TAIR:locus:2829519|TAIR:locus:2170583|TAIR:locus:2124162|UniProtKB:P10244) /// 0005654 // nucleoplasm (Reactome:R-HSA-8869566 [TAS]) /// 0005829 // cytosol (GO_REF:0000052 [IDA]) /// 0031523 // Myb complex (GO_REF:0000107 [IEA] UniProtKB:P48972|ensembl:ENSMUSP00000018005) /// 0005654 // nucleoplasm (Reactome:R-HSA-4088306 [TAS]) /// 0005654 // nucleoplasm (Reactome:R-HSA-4088307 [TAS]) /// 0005654 // nucleoplasm (GO_REF:0000052 [IDA])	0001228 // transcriptional activator activity, RNA polymerase II transcription regulatory region sequence-specific binding (PMID:10770937 [IDA]) /// 0005515 // protein binding (PMID:25557911 [IPI] UniProtKB:P41002) /// 0000981 // RNA polymerase II transcription factor activity, sequence-specific DNA binding (PMID:21873635 [IBA] PANTHER:PTN002240331|UniProtKB:Q9S7G7|SGD:S000001807|FB:FBgn0002914|UniProtKB:P10242|TAIR:locus:2144216|UniProtKB:P10244|ZFIN:ZDB-GENE-991110-14|UniProtKB:P10243|MGI:MGI:97249|MGI:MGI:99925) /// 0005515 // protein binding (PMID:17531812 [IPI] UniProtKB:Q5TKA1) /// 0005515 // protein binding (PMID:19725879 [IPI] UniProtKB:Q6MZP7) /// 0000978 // RNA polymerase II core promoter proximal region sequence-specific DNA binding (PMID:21873635 [IBA] PANTHER:PTN002240331|UniProtKB:P10243|TAIR:locus:2175931|MGI:MGI:97249|UniProtKB:P10242|UniProtKB:P10244|ZFIN:ZDB-GENE-991110-14|SGD:S000001807) /// 1990837 // sequence-specific double-stranded DNA binding (PMID:28473536 [IDA]) /// 0000978 // RNA polymerase II core promoter proximal region sequence-specific DNA binding (PMID:10770937 [IDA]) /// 0005515 // protein binding (PMID:17159899 [IPI] UniProtKB:Q5TKA1) /// 0005515 // protein binding (PMID:17531812 [IPI] UniProtKB:Q6MZP7)	Myb-related protein B	MYBL2|BMYB	protein	taxon:9606	20140330	NTNU_SB			3993	2.48285	7.1172	7.85552	1993	1.56707	4.3699	5.02894
HDAC4-AS1	HDAC4 antisense RNA 1	2	239401436..239402364	101928111	1.92891	-1.55883	-0.640464	0.000870575	0.0381897	1																	260	0.672904	1.92891	0.511504	130	0.425455	1.18641	0.328029
USP9Y	ubiquitin specific peptidase 9 Y-linked	Y	12701231..12860839	8287	6.60212	-1.55613	-0.637964	3.77032e-08	6.8134e-06	0.00116201	USP9Y	UniProtKB	O00507	USP9Y	enables	0016579 // protein deubiquitination (PMID:21873635 [IBA] PANTHER:PTN002541993|UniProtKB:P45974|MGI:MGI:1916977|UniProtKB:A2BGT0|UniProtKB:Q92995|UniProtKB:Q96K76|FB:FBgn0005632|MGI:MGI:1924050|MGI:MGI:1919594|SGD:S000004920|FB:FBgn0035402|SGD:S000005650|UniProtKB:Q9H9J4|UniProtKB:Q70CQ2|UniProtKB:Q9P275|UniProtKB:Q86T82|MGI:MGI:107698|UniProtKB:Q6QN14|MGI:MGI:107697|SGD:S000002280|UniProtKB:O75317|MGI:MGI:1888998|UniProtKB:Q9FPS9|UniProtKB:Q96RU2|dictyBase:DDB_G0291239|UniProtKB:O94782|MGI:MGI:107699|UniProtKB:Q9BXU7|UniProtKB:Q6R6M4|FB:FBgn0016756|MGI:MGI:1270128|TAIR:locus:2081501|FB:FBgn0039214|WB:WBGene00010406|RGD:1306915|UniProtKB:Q9UHP3|SGD:S000001418|PomBase:SPCC188.08c|PomBase:SPBC1703.12|UniProtKB:P62068|FB:FBgn0033738|SGD:S000000953|WB:WBGene00011216|UniProtKB:Q93008|FB:FBgn0030366|UniProtKB:Q9P2H5|UniProtKB:Q0WX57|TAIR:locus:2121959|UniProtKB:Q93009|PomBase:SPBC713.02c|UniProtKB:Q14694|MGI:MGI:894681|MGI:MGI:3051498|MGI:MGI:2182061|TAIR:locus:2144118|UniProtKB:Q8NB14|UniProtKB:Q70CQ3|FB:FBgn0260936|MGI:MGI:2140991) /// 0007283 // spermatogenesis (PMID:9384609 [TAS]) /// 0007179 // transforming growth factor beta receptor signaling pathway (GO_REF:0000024 [ISS] UniProtKB:Q93008) /// 0016579 // protein deubiquitination (GO_REF:0000024 [ISS] UniProtKB:Q93008) /// 0016477 // cell migration (PMID:21873635 [IBA] PANTHER:PTN001163006|MGI:MGI:894681|UniProtKB:Q93008) /// 0030509 // BMP signaling pathway (GO_REF:0000024 [ISS] UniProtKB:Q93008)	0005829 // cytosol (PMID:21873635 [IBA] PANTHER:PTN002541993|UniProtKB:Q9UHP3|FB:FBgn0030366|UniProtKB:Q14694|FB:FBgn0016756|UniProtKB:Q93008|UniProtKB:Q93009|UniProtKB:Q9BXU7|UniProtKB:Q86UV5|UniProtKB:Q9UMW8|SGD:S000004920) /// 0005737 // cytoplasm (GO_REF:0000024 [ISS] UniProtKB:Q93008) /// 0005634 // nucleus (PMID:21873635 [IBA] PANTHER:PTN002541993|UniProtKB:Q9UMW8|UniProtKB:Q0WX57|UniProtKB:Q93009|UniProtKB:Q8LAM0|UniProtKB:Q14694|PomBase:SPBC713.02c|SGD:S000005130|TAIR:locus:2140074|UniProtKB:Q86UV5|UniProtKB:Q96K76|FB:FBgn0030366|UniProtKB:Q9FPS9|UniProtKB:Q96RU2|UniProtKB:O94782|UniProtKB:Q582C5|FB:FBgn0016756|FB:FBgn0039214|TAIR:locus:2081501|UniProtKB:Q9BXU7|UniProtKB:Q6R6M4|FB:FBgn0260936|WB:WBGene00010406|PomBase:SPCC1682.12c|UniProtKB:Q9P275|UniProtKB:Q86T82|MGI:MGI:2182061|UniProtKB:Q57X20|TAIR:locus:2144118|UniProtKB:Q6QN14)	0070410 // co-SMAD binding (GO_REF:0000024 [ISS] UniProtKB:Q93008) /// 0008234 // cysteine-type peptidase activity (PMID:8922996 [TAS]) /// 0004843 // thiol-dependent ubiquitin-specific protease activity (PMID:12895410 [IDA]) /// 0004843 // thiol-dependent ubiquitin-specific protease activity (PMID:21873635 [IBA] PANTHER:PTN002541993|TAIR:locus:2010622|SGD:S000004920|UniProtKB:Q8LAM0|UniProtKB:Q9H9J4|SGD:S000005650|UniProtKB:Q9FPS0|UniProtKB:A2BGT0|UniProtKB:P45974|MGI:MGI:1924050|FB:FBgn0005632|UniProtKB:Q96K76|UniProtKB:Q92995|UniProtKB:O94782|dictyBase:DDB_G0291239|UniProtKB:Q9FPS9|UniProtKB:Q96RU2|WB:WBGene00010406|UniProtKB:Q9UHP3|RGD:1306915|SGD:S000001418|FB:FBgn0016756|TAIR:locus:2081501|MGI:MGI:107699|UniProtKB:Q6R6M4|UniProtKB:Q86T82|UniProtKB:Q70CQ2|UniProtKB:Q9P275|UniProtKB:O75317|MGI:MGI:107697|SGD:S000002280|UniProtKB:Q6QN14|MGI:MGI:107698|TAIR:locus:2121959|UniProtKB:Q0WX57|UniProtKB:Q9P2H5|UniProtKB:Q96V54|UniProtKB:Q14694|SGD:S000001806|PomBase:SPAC13A11.04c|UniProtKB:Q93009|SGD:S000000953|FB:FBgn0033738|UniProtKB:P62068|SGD:S000005130|TAIR:locus:2140074|FB:FBgn0030366|SGD:S000000262|WB:WBGene00011216|UniProtKB:Q93008|MGI:MGI:2140991|UniProtKB:Q8NB14|UniProtKB:Q70CQ3|FB:FBgn0260936|MGI:MGI:3051498|SGD:S000000163|TAIR:locus:2144118|MGI:MGI:3051372|PomBase:SPBP8B7.21|MGI:MGI:2182061)	Probable ubiquitin carboxyl-terminal hydrolase FAF-Y	USP9Y|DFFRY	protein	taxon:9606	20230906	UniProt			14183	2.30316	6.60212	27.9025	7106	1.45919	4.06906	17.9306
FAM238C	family with sequence similarity 238 member C	10	complement(26931206..26942001)	387644	0.626622	-1.55579	-0.637651	7.85356e-05	0.00579356	1																	477	0.218599	0.626622	0.938413	239	0.138502	0.386224	0.60307
TXLNGY	taxilin gamma Y-linked (pseudogene)	Y	19567358..19607170	246126	6.45314	-1.55563	-0.637496	6.60989e-08	1.14824e-05	0.00203717	TXLNGY	UniProtKB	Q9BZA5	TXLNGY	enables			0019905 // syntaxin binding (GO_REF:0000002 [IEA] InterPro:IPR026183)	Putative gamma-taxilin 2	TXLNGY|CYorf15A|CYorf15B|TXLNG2P	protein	taxon:9606	20230911	InterPro			6770	2.25119	6.45314	13.3188	3393	1.42672	3.97851	8.56157
HJURP	Holliday junction recognition protein	2	complement(233836702..233854535)	55355	0.746215	-1.55244	-0.634533	6.41212e-06	0.000744193	0.197621	HJURP	UniProtKB	Q8NCD3	HJURP	enables	0007059 // chromosome segregation (PMID:19410544 [IMP]) /// 0007059 // chromosome segregation (PMID:19410545 [IMP]) /// 0034080 // CENP-A containing nucleosome assembly (PMID:19410544 [IMP]) /// 0034080 // CENP-A containing nucleosome assembly (PMID:19410545 [IMP]) /// 0034080 // CENP-A containing nucleosome assembly (PMID:21873635 [IBA] PANTHER:PTN001041854|UniProtKB:Q8NCD3) /// 0051101 // regulation of DNA binding (PMID:21478274 [IDA]) /// 0043254 // regulation of protein complex assembly (PMID:21478274 [IDA])	0005730 // nucleolus (GO_REF:0000052 [IDA]) /// 0005829 // cytosol (GO_REF:0000052 [IDA]) /// 0005654 // nucleoplasm (Reactome:R-HSA-606326 [TAS]) /// 0000776 // kinetochore (PMID:19410545 [IDA]) /// 0005730 // nucleolus (PMID:19410545 [IDA]) /// 0000775 // chromosome, centromeric region (PMID:21873635 [IBA] PANTHER:PTN001041854|MGI:MGI:2685821|UniProtKB:Q8NCD3) /// 0000775 // chromosome, centromeric region (PMID:19410544 [IDA]) /// 0005654 // nucleoplasm (GO_REF:0000052 [IDA]) /// 0005654 // nucleoplasm (Reactome:R-HSA-606287 [TAS]) /// 0005654 // nucleoplasm (Reactome:R-HSA-606289 [TAS])	0042393 // histone binding (PMID:19410545 [IPI] UniProtKB:P49450) /// 0042393 // histone binding (PMID:21873635 [IBA] PANTHER:PTN002312719|UniProtKB:Q8NCD3) /// 0042393 // histone binding (PMID:21478274 [IDA]) /// 0005515 // protein binding (PMID:26496610 [IPI] UniProtKB:P49450) /// 0005515 // protein binding (PMID:21478274 [IPI] UniProtKB:P49450) /// 0042393 // histone binding (PMID:19410544 [IPI] UniProtKB:P49450) /// 0003677 // DNA binding (GO_REF:0000043 [IEA] UniProtKB-KW:KW-0238) /// 0005515 // protein binding (PMID:20080577 [IPI] UniProtKB:P49450-1) /// 0005515 // protein binding (PMID:19410544 [IPI] UniProtKB:P49450) /// 0042802 // identical protein binding (PMID:23771058 [IPI] UniProtKB:Q8NCD3) /// 0005515 // protein binding (PMID:19410545 [IPI] UniProtKB:P49450)	Holliday junction recognition protein	HJURP|FAKTS|FLEG1|URLC9	protein	taxon:9606	20230911	UniProt			920	0.260319	0.746215	1.80994	462	0.165307	0.460969	1.16577
KIF20A	kinesin family member 20A	5	138179112..138187723	10112	0.645334	-1.55163	-0.633788	0.000144859	0.00949019	1	KIF20A	UniProtKB	O95235	KIF20A	enables	0007018 // microtubule-based movement (PMID:21873635 [IBA] PANTHER:PTN000648413|WB:WBGene00002222|SGD:S000006076|MGI:MGI:107689|FB:FBgn0011692|MGI:MGI:108426|RGD:621559|FB:FBgn0004380|FB:FBgn0267002|MGI:MGI:107688|MGI:MGI:1098264|PomBase:SPAC664.10|UniProtKB:O15066|UniProtKB:Q5AVY3|UniProtKB:Q6YZ52|UniProtKB:A8JFG3|FB:FBgn0004387|PomBase:SPAC3A11.14c|ZFIN:ZDB-GENE-070912-141|WB:WBGene00006831|WB:WBGene00002225|dictyBase:DDB_G0281555|MGI:MGI:1098229|WB:WBGene00006840|FB:FBgn0001308|MGI:MGI:1098268|RGD:1559696|FB:FBgn0034827|FB:FBgn0004381|PomBase:SPBC1685.15c|MGI:MGI:1922300|MGI:MGI:109596|ZFIN:ZDB-GENE-991019-4|UniProtKB:P33176|WB:WBGene00006974|WB:WBGene00003884|RGD:1304996|RGD:1303035|FB:FBgn0004379|WB:WBGene00002230|RGD:70928|TAIR:locus:2129630|PomBase:SPBC2F12.13|SGD:S000003184|MGI:MGI:109564|FB:FBgn0030268|ZFIN:ZDB-GENE-030820-1|UniProtKB:Q9FHN8|RGD:621520|dictyBase:DDB_G0290963|FB:FBgn0000352) /// 0032465 // regulation of cytokinesis (PMID:12939256 [IDA]) /// 0061952 /// 0015031 // protein transport (GO_REF:0000043 [IEA] UniProtKB-KW:KW-0653) /// 0001578 // microtubule bundle formation (PMID:12939256 [IDA]) /// 0000281 // mitotic cytokinesis (PMID:15843429 [IMP])	0005819 // spindle (PMID:12939256 [IDA]) /// 0005634 // nucleus (PMID:21873635 [IBA] PANTHER:PTN001189478|UniProtKB:O95235|FB:FBgn0011692|ZFIN:ZDB-GENE-991019-4|MGI:MGI:2444576|UniProtKB:Q02241|UniProtKB:Q96Q89|UniProtKB:A0A480JET8) /// 0005654 // nucleoplasm (Reactome:R-HSA-156723 [TAS]) /// 0005794 // Golgi apparatus (GO_REF:0000044 [IEA] UniProtKB-SubCell:SL-0132) /// 0045171 // intercellular bridge (GO_REF:0000052 [IDA]) /// 0005874 // microtubule (PMID:21873635 [IBA] PANTHER:PTN000648413|SGD:S000006076|PomBase:SPBC1685.15c|TAIR:locus:2115713|FB:FBgn0011692|ZFIN:ZDB-GENE-991019-4|UniProtKB:O00139|RGD:1304996|RGD:621538|RGD:1303035|UniProtKB:C8V3Q8|WB:WBGene00002217|UniProtKB:Q8NI77|UniProtKB:Q9SV36|UniProtKB:Q86Y91|PomBase:SPAC664.10|FB:FBgn0034824|FB:FBgn0004379|UniProtKB:Q5AVY3|UniProtKB:Q15058|UniProtKB:Q9Y496|dictyBase:DDB_G0293198|WB:WBGene00002228|PomBase:SPBC2F12.13|FB:FBgn0019968|UniProtKB:Q99661|SGD:S000003184|UniProtKB:Q9HAQ2|dictyBase:DDB_G0291039|FB:FBgn0030268|UniProtKB:G5EAS6|FB:FBgn0003545|UniProtKB:A0A1U8MSB6|UniProtKB:Q9FHN8|PomBase:SPAC1834.07|FB:FBgn0001308) /// 0005871 // kinesin complex (PMID:21873635 [IBA] PANTHER:PTN000648413|PomBase:SPBC1685.15c|UniProtKB:Q9Y496|UniProtKB:Q57XC6|MGI:MGI:107689|PomBase:SPBC2F12.13|FB:FBgn0002948|ZFIN:ZDB-GENE-050417-71|WB:WBGene00003884|MGI:MGI:1098229|UniProtKB:Q57UW8|WB:WBGene00006840|RGD:1303035|FB:FBgn0001308|MGI:MGI:107688|PomBase:SPAC664.10|ZFIN:ZDB-GENE-050119-3|UniProtKB:O15066|UniProtKB:D6XFK9|ZFIN:ZDB-GENE-080724-12|UniProtKB:Q57UV7|UniProtKB:Q57X99) /// 0005654 // nucleoplasm (GO_REF:0000052 [IDA]) /// 0030496 // midbody (PMID:15843429 [IDA])	0005515 // protein binding (PMID:16431929 [IPI] UniProtKB:O43663) /// 0008017 // microtubule binding (PMID:21873635 [IBA] PANTHER:PTN000648413|PomBase:SPAC3A11.14c|MGI:MGI:1098226|dictyBase:DDB_G0293198|UniProtKB:Q99661|UniProtKB:P48467|WB:WBGene00006831|PomBase:SPBC2F12.13|FB:FBgn0001308|UniProtKB:Q9FHN8|MGI:MGI:109564|FB:FBgn0000352|dictyBase:DDB_G0274603|MGI:MGI:107689|UniProtKB:Q57XC6|PomBase:SPBC1685.15c|UniProtKB:O00139|RGD:1304996|RGD:621538|FB:FBgn0002948|RGD:621559|WB:WBGene00006974|TAIR:locus:2157533|UniProtKB:P33176|UniProtKB:Q96Q89|PomBase:SPAC664.10|MGI:MGI:108391|TAIR:locus:2136437|UniProtKB:Q02241|UniProtKB:C8V3Q8|UniProtKB:Q8NI77|UniProtKB:Q9SV36|TAIR:locus:2129630|dictyBase:DDB_G0267396|RGD:1306815) /// 0005515 // protein binding (PMID:31515488 [IPI] UniProtKB:Q7L5A3) /// 0005515 // protein binding (PMID:25416956 [IPI] UniProtKB:Q7L5A3) /// 0016887 // ATPase activity (PMID:21873635 [IBA] PANTHER:PTN000648413|PomBase:SPBC2F12.13|RGD:621520|UniProtKB:Q6YZ52|TAIR:locus:2157533|UniProtKB:C8V3Q8|PomBase:SPBC1685.15c|UniProtKB:Q96Q89|UniProtKB:O97277|MGI:MGI:1098226|UniProtKB:Q9FHN8|UniProtKB:Q57XC6) /// 0005524 // ATP binding (GO_REF:0000043 [IEA] UniProtKB-KW:KW-0067) /// 0019901 // protein kinase binding (PMID:12939256 [IPI] UniProtKB:P53350) /// 0003777 // microtubule motor activity (PMID:21873635 [IBA] PANTHER:PTN000648413|RGD:621559|MGI:MGI:108426|FB:FBgn0002948|FB:FBgn0004380|SGD:S000006076|WB:WBGene00002222|TAIR:locus:2115713|UniProtKB:Q6YZ52|UniProtKB:Q96L93|TAIR:locus:2127378|dictyBase:DDB_G0267396|dictyBase:DDB_G0280967|UniProtKB:C8V3Q8|MGI:MGI:1098264|PomBase:SPAC664.10|WB:WBGene00006831|WB:WBGene00002225|TAIR:locus:2088065|UniProtKB:P28739|dictyBase:DDB_G0281555|MGI:MGI:1098229|FB:FBgn0004387|PomBase:SPAC3A11.14c|WB:WBGene00006840|FB:FBgn0003545|FB:FBgn0001308|WB:WBGene00006974|UniProtKB:P33176|WB:WBGene00003884|UniProtKB:Q2M1P5|MGI:MGI:2447024|PomBase:SPBC1685.15c|MGI:MGI:109596|TAIR:locus:2129630|UniProtKB:Q8NI77|UniProtKB:Q96Q89|WB:WBGene00002230|PomBase:SPBC2F12.13|TAIR:locus:2129455|FB:FBgn0019968|SGD:S000003184|dictyBase:DDB_G0293198|MGI:MGI:1098226|PomBase:SPBC15D4.01c|RGD:621520|dictyBase:DDB_G0290963|dictyBase:DDB_G0291039|FB:FBgn0030268|UniProtKB:G5EAS6|UniProtKB:Q9FHN8)	Kinesin-like protein KIF20A	KIF20A|MKLP2|RAB6KIFL	protein	taxon:9606	20141114	UniProt			420	0.225126	0.645334	0.826275	211	0.143018	0.398815	0.532417
H2BC15	H2B clustered histone 15	6	27838569..27839110	8341	2.60587	-1.54331	-0.626032	0.000670906	0.0316926	1	H2BC15	UniProtKB	Q99877	H2BC15	enables	0006334 // nucleosome assembly (PMID:9439656 [NAS])	0070062 // extracellular exosome (PMID:20458337 [HDA]) /// 0005654 // nucleoplasm (Reactome:R-HSA-3318415 [TAS]) /// 0005829 // cytosol (GO_REF:0000052 [IDA]) /// 0000786 // nucleosome (PMID:9439656 [NAS]) /// 0005654 // nucleoplasm (Reactome:R-HSA-8942099 [TAS]) /// 0005654 // nucleoplasm (Reactome:R-HSA-8942101 [TAS]) /// 0005634 // nucleus (PMID:21630459 [HDA]) /// 0005634 // nucleus (PMID:16319397 [IDA]) /// 0005654 // nucleoplasm (GO_REF:0000052 [IDA])	0030527 // structural constituent of chromatin (GO_REF:0000002 [IEA] InterPro:IPR000558) /// 0003677 // DNA binding (PMID:9439656 [NAS]) /// 0046982 // protein heterodimerization activity (GO_REF:0000002 [IEA] InterPro:IPR009072)	Histone H2B type 1-N	H2BC15|H2BFD|HIST1H2BN	protein	taxon:9606	20030424	UniProt			297	0.909065	2.60587	0.584295	150	0.580577	1.61898	0.378496
EIF1AY	eukaryotic translation initiation factor 1A Y-linked	Y	20575776..20593154	9086	13.7835	-1.54142	-0.624258	2.39798e-07	3.79812e-05	0.00739057	EIF1AY	UniProtKB	O14602	EIF1AY	enables	0006413 // translational initiation (PMID:21873635 [IBA] PANTHER:PTN000494875|UniProtKB:P47813|SGD:S000004873)	0005737 // cytoplasm (PMID:21873635 [IBA] PANTHER:PTN000494875|UniProtKB:P47813|SGD:S000004873|UniProtKB:Q57YI9)	0000049 // tRNA binding (GO_REF:0000043 [IEA] UniProtKB-KW:KW-0820) /// 0005515 // protein binding (PMID:25910212 [IPI] UniProtKB:P41235-3) /// 0003743 // translation initiation factor activity (PMID:21873635 [IBA] PANTHER:PTN000494875|SGD:S000004873) /// 0005515 // protein binding (PMID:32814053 [IPI] UniProtKB:P54253) /// 0005515 // protein binding (PMID:16713569 [IPI] UniProtKB:P54253) /// 0005515 // protein binding (PMID:12569173 [IPI] UniProtKB:O60841) /// 0005515 // protein binding (PMID:32814053 [IPI] UniProtKB:P42858)	Eukaryotic translation initiation factor 1A, Y-chromosomal	EIF1AY	protein	taxon:9606	20230911	UniProt			3881	4.8084	13.7835	7.63518	1963	3.07544	8.57609	4.95324
LINC03034	- -	15	complement(31222767..31230862)	283710	2.64547	-1.54061	-0.623504	4.99138e-05	0.00411844	1																	583	0.922879	2.64547	1.14695	295	0.590512	1.64668	0.744375
LINC00598	long intergenic non-protein coding RNA 598	13	complement(40347132..40481004)	646982	0.25148	-1.53677	-0.6199	0.000959566	0.0410768	1																	278	0.0877293	0.25148	0.546916	141	0.0562664	0.156903	0.355786
GPRC5D-AS1	- -	12	12927726..13022498	100506314	0.748962	-1.53543	-0.618644	0.000148219	0.0095936	1																	455	0.261277	0.748962	0.895132	231	0.167738	0.46775	0.582883
CCDC144CP	coiled-coil domain containing 144C, pseudogene	17	20321174..20402191	348254	0.434375	-1.53502	-0.618256	0.000289381	0.0161993	1																	384	0.151533	0.434375	0.755452	195	0.0973061	0.271345	0.492044
SYCP2L	synaptonemal complex protein 2 like	6	10887052..10974309	221711	0.734004	-1.52842	-0.612038	0.000181331	0.0111728	1	SYCP2L	UniProtKB	Q5T4T6	SYCP2L	located_in	0000080 // mitotic G1 phase (PMID:21873635 [IBA] PANTHER:PTN002496325|MGI:MGI:1933281) /// 0140013	0000800 // lateral element (PMID:21873635 [IBA] PANTHER:PTN002496325|MGI:MGI:2685114|MGI:MGI:1933281|RGD:69429) /// 0000779 // condensed chromosome, centromeric region (PMID:26362258 [IDA]) /// 0005654 // nucleoplasm (GO_REF:0000052 [IDA])		Synaptonemal complex protein 2-like	SYCP2L|C6orf177|NO145	protein	taxon:9606	20170720	UniProt			449	0.256059	0.734004	0.883328	229	0.165143	0.460512	0.577837
LOC124902562	uncharacterized LOC124902562	10	complement(133290833..133292047)	124902562	1.26417	-1.52815	-0.611784	0.000856266	0.0376884	1																	298	0.44101	1.26417	0.586262	152	0.28445	0.793209	0.383542
MROH7-TTC4	MROH7-TTC4 readthrough (NMD candidate)	1	54641740..54742657	100527960	0.210581	-1.52731	-0.610989	0.000959439	0.0410768	1																	290	0.0734617	0.210581	0.570523	148	0.0474084	0.132201	0.373449
FAM81A	family with sequence similarity 81 member A	15	59397981..59523555	145773	0.267723	-1.52548	-0.609262	0.00121378	0.0491461	1	FAM81A	UniProtKB	Q8TBF8	FAM81A	enables		0098978 // glutamatergic synapse (GO_REF:0000107 [IEA] UniProtKB:D4A7T8|ensembl:ENSRNOP00000071796) /// 0099092	0005515 // protein binding (PMID:32296183 [IPI] UniProtKB:Q9ULW6) /// 0005515 // protein binding (PMID:32296183 [IPI] UniProtKB:Q8N720) /// 0005515 // protein binding (PMID:32296183 [IPI] UniProtKB:P61266) /// 0005515 // protein binding (PMID:32296183 [IPI] UniProtKB:Q9P2K3-2) /// 0005515 // protein binding (PMID:32296183 [IPI] UniProtKB:Q15154-3) /// 0005515 // protein binding (PMID:32296183 [IPI] UniProtKB:Q9UBB9) /// 0005515 // protein binding (PMID:32296183 [IPI] UniProtKB:P40222)	Protein FAM81A	FAM81A	protein	taxon:9606	20230909	IntAct			274	0.0933957	0.267723	0.539046	140	0.0603441	0.168274	0.353262
LOC107986800	putative uncharacterized protein FLJ44672	7	complement(56375680..56380825)	107986800	0.704626	-1.5212	-0.605212	0.000162163	0.0102981	1																	482	0.245811	0.704626	0.948249	247	0.159287	0.444184	0.623256
ANKRD36BP2	ankyrin repeat domain 36B pseudogene 2	2	88765902..88806596	645784	2.72802	-1.51793	-0.602105	1.37968e-05	0.00141005	0.425217																	993	0.951678	2.72802	1.95355	510	0.618075	1.72355	1.28688
SPDYE21	speedy/RINGO cell cycle regulator family member E21	7	67276941..67289005	442572	0.425477	-1.51762	-0.601813	0.00107319	0.0443202	1	SPDYE21	UniProtKB	A0A494C086	SPDYE21	enables			0019901 // protein kinase binding (PMID:21873635 [IBA] PANTHER:PTN001259662|MGI:MGI:1921923)	Putative speedy protein E21	SPDYE21	protein	taxon:9606	20170228	GO_Central			294	0.148429	0.425477	0.578393	151	0.0964001	0.268818	0.381019
CEP295NL	CEP295 N-terminal like	17	complement(78890579..78903201)	100653515	0.796689	-1.51225	-0.596696	0.000435194	0.0226602	1	CEP295NL	UniProtKB	Q96MC4	CEP295NL	located_in	0046599 // regulation of centriole replication (PMID:21873635 [IBA] PANTHER:PTN000489313|UniProtKB:Q9C0D2)	0005829 // cytosol (PMID:21873635 [IBA] PANTHER:PTN000489313|UniProtKB:Q9C0D2|UniProtKB:Q96M02) /// 0005814 // centriole (PMID:21873635 [IBA] PANTHER:PTN000489313|UniProtKB:Q9C0D2|RGD:1311590) /// 0005813 // centrosome (PMID:21873635 [IBA] PANTHER:PTN000489313|UniProtKB:Q96M02|UniProtKB:Q9C0D2|UniProtKB:Q8TCU4) /// 0005929 // cilium (GO_REF:0000044 [IEA] UniProtKB-SubCell:SL-0066)	0008017 // microtubule binding (PMID:21873635 [IBA] PANTHER:PTN004546743|UniProtKB:Q9C0D2)	CEP295 N-terminal-like protein	CEP295NL|KIAA1731NL	protein	taxon:9606	20230911	UniProt			388	0.277927	0.796689	0.763321	200	0.181159	0.505174	0.504661
E2F8	E2F transcription factor 8	11	complement(19224063..19241655)	79733	0.449698	-1.51054	-0.595067	0.000513779	0.0257138	1	E2F8	UniProtKB	A0AVK6	E2F8	enables	0001890 // placenta development (GO_REF:0000024 [ISS] UniProtKB:Q58FA4) /// 0032466 // negative regulation of cytokinesis (GO_REF:0000024 [ISS] UniProtKB:Q58FA4) /// 0048144 // fibroblast proliferation (GO_REF:0000107 [IEA] UniProtKB:Q58FA4|ensembl:ENSMUSP00000056778) /// 0070365 // hepatocyte differentiation (GO_REF:0000024 [ISS] UniProtKB:Q58FA4) /// 0045944 // positive regulation of transcription from RNA polymerase II promoter (PMID:22903062 [IMP]) /// 0006357 // regulation of transcription from RNA polymerase II promoter (PMID:21873635 [IBA] PANTHER:PTN000249624|ZFIN:ZDB-GENE-030131-3527|UniProtKB:O75461|UniProtKB:Q14209|UniProtKB:Q16254|FB:FBgn0024371|MGI:MGI:1922038|FB:FBgn0011766|UniProtKB:Q96AV8|MGI:MGI:103012|UniProtKB:A0AVK6|ZFIN:ZDB-GENE-041111-260|UniProtKB:O00716|MGI:MGI:1289147|UniProtKB:Q01094|MGI:MGI:101941) /// 0033301 // cell cycle comprising mitosis without cytokinesis (GO_REF:0000024 [ISS] UniProtKB:Q58FA4) /// 0060707 // trophoblast giant cell differentiation (GO_REF:0000024 [ISS] UniProtKB:Q58FA4) /// 0032877 // positive regulation of DNA endoreduplication (GO_REF:0000024 [ISS] UniProtKB:Q58FA4) /// 0002040 // sprouting angiogenesis (PMID:22903062 [IMP]) /// 0000122 // negative regulation of transcription from RNA polymerase II promoter (GO_REF:0000024 [ISS] UniProtKB:Q58FA4) /// 0000122 // negative regulation of transcription from RNA polymerase II promoter (PMID:16179649 [IDA]) /// 0060718 // chorionic trophoblast cell differentiation (GO_REF:0000024 [ISS] UniProtKB:Q58FA4)	0090575 // RNA polymerase II transcription factor complex (PMID:21873635 [IBA] PANTHER:PTN000249624|FB:FBgn0011766|UniProtKB:Q01094|UniProtKB:Q14209|UniProtKB:O75461|FB:FBgn0024371|UniProtKB:O00716) /// 0005730 // nucleolus (GO_REF:0000052 [IDA]) /// 0005829 // cytosol (GO_REF:0000052 [IDA]) /// 0000785 // chromatin (GO_REF:0000113 [ISA] tfclass:3.3.2) /// 0005654 // nucleoplasm (Reactome:R-HSA-6798347 [TAS]) /// 0005654 // nucleoplasm (Reactome:R-HSA-8953013 [TAS]) /// 0005654 // nucleoplasm (Reactome:R-HSA-8953037 [TAS]) /// 0005654 // nucleoplasm (GO_REF:0000052 [IDA])	0005515 // protein binding (PMID:32814053 [IPI] UniProtKB:P01112) /// 0005515 // protein binding (PMID:32814053 [IPI] UniProtKB:P06396) /// 0005515 // protein binding (PMID:32814053 [IPI] UniProtKB:Q9Y649) /// 0005515 // protein binding (PMID:32814053 [IPI] UniProtKB:P55212) /// 0005515 // protein binding (PMID:32814053 [IPI] UniProtKB:Q9UMX0) /// 0005515 // protein binding (PMID:32296183 [IPI] UniProtKB:Q6FHY5) /// 0005515 // protein binding (PMID:32814053 [IPI] UniProtKB:P37840) /// 0005515 // protein binding (PMID:32814053 [IPI] UniProtKB:O14901) /// 0005515 // protein binding (PMID:32814053 [IPI] UniProtKB:Q7Z412) /// 0005515 // protein binding (PMID:32814053 [IPI] UniProtKB:Q14957) /// 0000978 // RNA polymerase II core promoter proximal region sequence-specific DNA binding (PMID:16179649 [IDA]) /// 0001227 // transcriptional repressor activity, RNA polymerase II transcription regulatory region sequence-specific binding (PMID:16179649 [IDA]) /// 0000981 // RNA polymerase II transcription factor activity, sequence-specific DNA binding (GO_REF:0000113 [ISA] tfclass:3.3.2) /// 0005515 // protein binding (PMID:32814053 [IPI] UniProtKB:O14645) /// 0005515 // protein binding (PMID:32814053 [IPI] UniProtKB:Q92870-2) /// 0000981 // RNA polymerase II transcription factor activity, sequence-specific DNA binding (PMID:21873635 [IBA] PANTHER:PTN000249624|MGI:MGI:1354159|MGI:MGI:1289147|UniProtKB:Q01094|FB:FBgn0011766|UniProtKB:A0AVK6|UniProtKB:O00716|FB:FBgn0024371|UniProtKB:O75461|UniProtKB:Q16254|UniProtKB:Q14209) /// 0000978 // RNA polymerase II core promoter proximal region sequence-specific DNA binding (PMID:21873635 [IBA] PANTHER:PTN000249624|MGI:MGI:103012|UniProtKB:A0AVK6|MGI:MGI:1289147|UniProtKB:Q16254) /// 0042802 // identical protein binding (GO_REF:0000107 [IEA] UniProtKB:Q58FA4|ensembl:ENSMUSP00000056778) /// 0005515 // protein binding (PMID:32296183 [IPI] UniProtKB:Q9UNE7) /// 0005515 // protein binding (PMID:25416956 [IPI] UniProtKB:Q12800) /// 0005515 // protein binding (PMID:32814053 [IPI] UniProtKB:P46379-2) /// 0003700 // transcription factor activity, sequence-specific DNA binding (PMID:22903062 [IMP]) /// 0000987 // core promoter proximal region sequence-specific DNA binding (PMID:22903062 [IDA]) /// 0005515 // protein binding (PMID:32814053 [IPI] UniProtKB:P42858) /// 0005515 // protein binding (PMID:18202719 [IPI] UniProtKB:Q96AV8) /// 0005515 // protein binding (PMID:32814053 [IPI] UniProtKB:P07550) /// 0005515 // protein binding (PMID:25416956 [IPI] UniProtKB:Q13643) /// 1990837 // sequence-specific double-stranded DNA binding (PMID:28473536 [IDA]) /// 0001217 // bacterial-type RNA polymerase transcriptional repressor activity, sequence-specific DNA binding (GO_REF:0000024 [ISS] UniProtKB:Q58FA4) /// 0005515 // protein binding (PMID:32814053 [IPI] UniProtKB:P22607)	Transcription factor E2F8	E2F8	protein	taxon:9606	20131029	NTNU_SB			374	0.156878	0.449698	0.735778	193	0.102371	0.28547	0.486998
CD8B2	CD8B family member 2	2	106487364..106544297	927	0.540336	-1.50867	-0.593277	9.89163e-05	0.0069723	1	CD8B2	UniProtKB	A6NJW9	CD8B2	enables	0050776 // regulation of immune response (GO_REF:0000002 [IEA] InterPro:IPR042414) /// 0002250 // adaptive immune response (GO_REF:0000043 [IEA] UniProtKB-KW:KW-1064)	0005886 // plasma membrane (GO_REF:0000044 [IEA] UniProtKB-SubCell:SL-0039) /// 0009986 // cell surface (PMID:21873635 [IBA] PANTHER:PTN002601606|MGI:MGI:88347)	0042288 // MHC class I protein binding (GO_REF:0000002 [IEA] InterPro:IPR042414) /// 0015026 // coreceptor activity (GO_REF:0000002 [IEA] InterPro:IPR042414)	T-cell surface glycoprotein CD8 beta-2 chain	CD8B2|CD8BP	protein	taxon:9606	20230911	InterPro			598	0.188497	0.540336	1.17646	309	0.123167	0.343459	0.779701
LOC105377225	- -	Y	21138633..21172974	105377225	1.23928	-1.50729	-0.591957	2.81719e-06	0.000354466	0.0868258																	2059	0.432327	1.23928	4.05072	1065	0.282772	0.788528	2.68732
GLTPD2	glycolipid transfer protein domain containing 2	17	4788964..4790589	388323	1.64379	-1.50644	-0.591145	0.000269376	0.0152378	1	GLTPD2	UniProtKB	A6NH11	GLTPD2	involved_in	1902389 // ceramide 1-phosphate transport (GO_REF:0000108 [IEA] GO:1902388) /// 0120009 /// 0035627 // ceramide transport (PMID:21873635 [IBA] PANTHER:PTN000027019|UniProtKB:Q9Y5P4|UniProtKB:Q5TA50|UniProtKB:Q96JA3)	0005829 // cytosol (PMID:21873635 [IBA] PANTHER:PTN000027019|UniProtKB:Q9NZD2|UniProtKB:Q5TA50)	1902387 // ceramide 1-phosphate binding (PMID:21873635 [IBA] PANTHER:PTN000027019|UniProtKB:Q5TA50) /// 1902388 // ceramide 1-phosphate transporter activity (PMID:21873635 [IBA] PANTHER:PTN000027019|TAIR:locus:2135252|UniProtKB:Q5TA50)	Glycolipid transfer protein domain-containing protein 2	GLTPD2	protein	taxon:9606	20230913	GOC			458	0.573439	1.64379	0.901034	237	0.375233	1.04636	0.598023
JCHAIN	joining chain of multimeric IgA and IgM	4	complement(70655541..70666508)	3512	221.415	-1.50411	-0.588906	2.70009e-07	4.15444e-05	0.00832168	JCHAIN	UniProtKB	P01591	JCHAIN	NOT|part_of	0006959 // humoral immune response (PMID:21873635 [IBA] PANTHER:PTN000794798|UniProtKB:P01591) /// 0002250 // adaptive immune response (PMID:21786026 [IDA]) /// 0006955 // immune response (PMID:2984306 [NAS]) /// 0045087 // innate immune response (PMID:21786026 [IDA]) /// 0060267 // positive regulation of respiratory burst (PMID:24145934 [IDA]) /// 0065003 // macromolecular complex assembly (PMID:17237408 [IMP]) /// 0003094 // glomerular filtration (PMID:23398317 [IMP]) /// 0019731 // antibacterial humoral response (PMID:23250751 [IDA])	0005615 // extracellular space (PMID:23580065 [HDA]) /// 0071756 // pentameric IgM immunoglobulin complex (PMID:21786026 [IDA]) /// 0071756 // pentameric IgM immunoglobulin complex (PMID:37095205 [IDA]) /// 0071756 // pentameric IgM immunoglobulin complex (PMID:24145934 [IDA]) /// 0071751 // secretory IgA immunoglobulin complex (PMID:24145934 [IDA]) /// 0071748 // monomeric IgA immunoglobulin complex (PMID:23250751 [IDA]) /// 0005576 // extracellular region (Reactome:R-HSA-8858428 [TAS]) /// 0005615 // extracellular space (PMID:16502470 [HDA]) /// 0070062 // extracellular exosome (PMID:19199708 [HDA]) /// 0071752 // secretory dimeric IgA immunoglobulin complex (PMID:24145934 [IDA]) /// 0071756 // pentameric IgM immunoglobulin complex (PMID:23250751 [IDA]) /// 0071756 // pentameric IgM immunoglobulin complex (PMID:21873635 [IBA] PANTHER:PTN000794798|UniProtKB:P01591) /// 0071751 // secretory IgA immunoglobulin complex (PMID:32029686 [IDA]) /// 0072562 // blood microparticle (PMID:22516433 [HDA]) /// 0005576 // extracellular region (PMID:2984306 [NAS]) /// 0005615 // extracellular space (PMID:22664934 [HDA]) /// 0005576 // extracellular region (PMID:14718574 [NAS]) /// 0070062 // extracellular exosome (PMID:23533145 [HDA]) /// 0071756 // pentameric IgM immunoglobulin complex (PMID:32029689 [IDA]) /// 0071750 // dimeric IgA immunoglobulin complex (PMID:17237408 [IMP]) /// 0071757 // hexameric IgM immunoglobulin complex (PMID:21786026 [IDA]) /// 0005615 // extracellular space (PMID:23398317 [IDA]) /// 0071751 // secretory IgA immunoglobulin complex (PMID:23250751 [IDA]) /// 0005576 // extracellular region (Reactome:R-HSA-2203516 [TAS]) /// 0071756 // pentameric IgM immunoglobulin complex (PMID:36949194 [IDA])	0031210 // phosphatidylcholine binding (PMID:21786026 [IDA]) /// 0042803 // protein homodimerization activity (PMID:21786026 [IDA]) /// 0034987 // immunoglobulin receptor binding (PMID:17237408 [IMP]) /// 0042834 // peptidoglycan binding (PMID:21786026 [IDA]) /// 0034987 // immunoglobulin receptor binding (PMID:21873635 [IBA] PANTHER:PTN000794798|UniProtKB:P01591|UniProtKB:E1BY93|MGI:MGI:96493) /// 0019862 // IgA binding (PMID:17237408 [IMP]) /// 0030674 // protein binding, bridging (GO_REF:0000107 [IEA] UniProtKB:P01592|ensembl:ENSMUSP00000084259) /// 0003697 // single-stranded DNA binding (PMID:21786026 [IDA]) /// 0034987 // immunoglobulin receptor binding (PMID:23250751 [IDA]) /// 0003823 // antigen binding (PMID:2984306 [NAS])	Immunoglobulin J chain	JCHAIN|IGCJ|IGJ	protein	taxon:9606	20140313	UniProt			59876	77.2413	221.415	117.795	31037	50.6299	141.185	78.3158
DLGAP5	DLG associated protein 5	14	complement(55148135..55191585)	9787	1.14578	-1.50178	-0.58667	4.2077e-05	0.00359671	1	DLGAP5	UniProtKB	Q15398	DLGAP5	enables	0007052 // mitotic spindle organization (PMID:21873635 [IBA] PANTHER:PTN004353019|FB:FBgn0033845) /// 0051382 // kinetochore assembly (PMID:21873635 [IBA] PANTHER:PTN004353019|FB:FBgn0033845) /// 0007059 // chromosome segregation (PMID:21873635 [IBA] PANTHER:PTN004353019|FB:FBgn0033845) /// 0007346 // regulation of mitotic cell cycle (PMID:21873635 [IBA] PANTHER:PTN004353019|FB:FBgn0033845) /// 0051642 // centrosome localization (PMID:21873635 [IBA] PANTHER:PTN004353019|FB:FBgn0033845) /// 0007079 // mitotic chromosome movement towards spindle pole (PMID:12527899 [NAS]) /// 0023052 // signaling (GO_REF:0000002 [IEA] InterPro:IPR005026) /// 0045842 // positive regulation of mitotic metaphase/anaphase transition (PMID:12527899 [NAS])	0005634 // nucleus (PMID:21873635 [IBA] PANTHER:PTN004353019|UniProtKB:Q15398|FB:FBgn0033845) /// 0031616 // spindle pole centrosome (PMID:21873635 [IBA] PANTHER:PTN004353019|UniProtKB:Q15398) /// 0005737 // cytoplasm (PMID:21873635 [IBA] PANTHER:PTN004353019|FB:FBgn0033845|UniProtKB:Q15398) /// 0005829 // cytosol (GO_REF:0000052 [IDA]) /// 0031616 // spindle pole centrosome (PMID:12527899 [IDA]) /// 0072686 // mitotic spindle (GO_REF:0000052 [IDA]) /// 0005634 // nucleus (PMID:12527899 [IDA]) /// 0005829 // cytosol (Reactome:R-HSA-9018538 [TAS])	0005515 // protein binding (PMID:25416956 [IPI] UniProtKB:Q5JR59) /// 0005515 // protein binding (PMID:15145941 [IPI] UniProtKB:Q9Y3I1) /// 0008017 // microtubule binding (PMID:21873635 [IBA] PANTHER:PTN004353019|FB:FBgn0033845) /// 0005515 // protein binding (PMID:15987997 [IPI] UniProtKB:O14965) /// 0005515 // protein binding (PMID:25416956 [IPI] UniProtKB:Q08379) /// 0005515 // protein binding (PMID:37219487 [IPI] UniProtKB:Q00610)	Disks large-associated protein 5	DLGAP5|DLG7|KIAA0008	protein	taxon:9606	20051103	UniProt			811	0.399709	1.14578	1.5955	421	0.262383	0.731674	1.06231
NRCAM	neuronal cell adhesion molecule	7	complement(108147649..108456720)	4897	0.686053	-1.5013	-0.586214	1.18018e-05	0.00123168	0.36373	NRCAM	UniProtKB	Q92823	NRCAM	enables	0007417 // central nervous system development (PMID:8812479 [NAS]) /// 0031290 // retinal ganglion cell axon guidance (GO_REF:0000107 [IEA] UniProtKB:Q810U4|ensembl:ENSMUSP00000020939) /// 0008104 // protein localization (GO_REF:0000107 [IEA] UniProtKB:Q810U4|ensembl:ENSMUSP00000020939) /// 0007420 // brain development (PMID:21873635 [IBA] PANTHER:PTN002891747|MGI:MGI:105980|MGI:MGI:104518) /// 0019227 // neuronal action potential propagation (GO_REF:0000107 [IEA] UniProtKB:Q810U4|ensembl:ENSMUSP00000020939) /// 0007416 // synapse assembly (PMID:8812479 [TAS]) /// 0010975 // regulation of neuron projection development (GO_REF:0000107 [IEA] UniProtKB:Q810U4|ensembl:ENSMUSP00000020939) /// 0001525 // angiogenesis (PMID:11866539 [IEP]) /// 0045162 // clustering of voltage-gated sodium channels (PMID:14602817 [IDA]) /// 0007411 // axon guidance (PMID:21873635 [IBA] PANTHER:PTN008688141|MGI:MGI:104753|MGI:MGI:104518) /// 0034113 // heterotypic cell-cell adhesion (GO_REF:0000108 [IEA] GO:0086080) /// 0030516 // regulation of axon extension (PMID:8812479 [NAS]) /// 0007409 // axonogenesis (PMID:8812479 [NAS]) /// 0007413 // axonal fasciculation (PMID:8812479 [NAS]) /// 0098609 // cell-cell adhesion (PMID:8812479 [NAS]) /// 0007417 // central nervous system development (PMID:35108495 [IMP]) /// 0045666 // positive regulation of neuron differentiation (PMID:8812479 [NAS]) /// 0099175 /// 0001764 // neuron migration (PMID:11483367 [NAS]) /// 0098609 // cell-cell adhesion (PMID:21873635 [IBA] PANTHER:PTN002548291|MGI:MGI:104753|UniProtKB:P35331|UniProtKB:P28685|FB:FBgn0021764|UniProtKB:Q9HCK4|MGI:MGI:2135283|FB:FBgn0031872)	0005886 // plasma membrane (PMID:8812479 [NAS]) /// 0043005 // neuron projection (PMID:8812479 [NAS]) /// 0005576 // extracellular region (GO_REF:0000044 [IEA] UniProtKB-SubCell:SL-0243) /// 0009897 // external side of plasma membrane (PMID:8812479 [NAS]) /// 0098978 // glutamatergic synapse (GO_REF:0000107 [IEA] UniProtKB:Q810U4|ensembl:ENSMUSP00000020939) /// 0030424 // axon (PMID:21873635 [IBA] PANTHER:PTN008688141|MGI:MGI:104518|RGD:620911|WB:WBGene00004732|MGI:MGI:104753) /// 0098839 // postsynaptic density membrane (GO_REF:0000107 [IEA] UniProtKB:Q810U4|ensembl:ENSMUSP00000020939) /// 0043194 // axon initial segment (GO_REF:0000024 [ISS] UniProtKB:P97686) /// 0005886 // plasma membrane (PMID:21873635 [IBA] PANTHER:PTN008688141|WB:WBGene00004732|RGD:620911|UniProtKB:P35331|MGI:MGI:104753|UniProtKB:O94856|RGD:3821|MGI:MGI:105980) /// 0005886 // plasma membrane (Reactome:R-HSA-373730 [TAS])	0005515 // protein binding (PMID:23897819 [IPI] UniProtKB:Q99972) /// 0086080 // protein binding involved in heterotypic cell-cell adhesion (GO_REF:0000107 [IEA] UniProtKB:Q810U4|ensembl:ENSMUSP00000020939) /// 0030506 // ankyrin binding (PMID:14602817 [IDA]) /// 0098632 // protein binding involved in cell-cell adhesion (PMID:21873635 [IBA] PANTHER:PTN002891747|MGI:MGI:104753)	Neuronal cell adhesion molecule	NRCAM|KIAA0343	protein	taxon:9606	20140303	UniProt			1244	0.239331	0.686053	2.44735	646	0.15716	0.438252	1.63005
LOC124903844	uncharacterized LOC124903844	1	12176179..12180309	124903844	3.22614	-1.49855	-0.583567	6.96915e-06	0.00080537	0.214789																	1580	1.12545	3.22614	3.10837	822	0.740407	2.06468	2.07416
LOC124904410	uncharacterized LOC124904410	1	149564619..149606615	124904410	0.497958	-1.49076	-0.576049	0.000320616	0.0177267	1																	480	0.173714	0.497958	0.944315	251	0.114868	0.320316	0.633349
TBC1D3C	TBC1 domain family member 3	17	complement(38057693..38070301)	414060	2.009	-1.48349	-0.568999	5.30972e-06	0.00062884	0.163646	TBC1D3C	UniProtKB	Q6IPX1	TBC1D3C	located_in	0090630 // activation of GTPase activity (PMID:21873635 [IBA] PANTHER:PTN000537561|SGD:S000003332)	0005886 // plasma membrane (GO_REF:0000044 [IEA] UniProtKB-SubCell:SL-0039)	0005096 // GTPase activator activity (PMID:21873635 [IBA] PANTHER:PTN000537561|SGD:S000002393|UniProtKB:Q4KMP7|SGD:S000006170|UniProtKB:Q8TBP0|WB:WBGene00007167|SGD:S000003332|UniProtKB:Q8IYX1|MGI:MGI:1913937|UniProtKB:O43147|MGI:MGI:2385326|WB:WBGene00022880|UniProtKB:Q2NKQ1|SGD:S000005596|MGI:MGI:2144695|UniProtKB:Q96HU1|SGD:S000005237|dictyBase:DDB_G0280955|dictyBase:DDB_G0276119|FB:FBgn0038855|UniProtKB:Q96CN4|UniProtKB:Q9Y2I9|UniProtKB:O60447|UniProtKB:Q92738|FB:FBgn0262740|UniProtKB:Q3MII6|SGD:S000005472|UniProtKB:Q9BYX2)	TBC1 domain family member 3C	TBC1D3C|TBC1D3D	protein	taxon:9606	20230911	UniProt			2310	0.700844	2.009	4.54451	1214	0.465756	1.29879	3.06329
CLEC4F	C-type lectin domain family 4 member F	2	complement(70808643..70825235)	165530	2.1079	-1.48284	-0.568366	8.62299e-06	0.000959433	0.265761	CLEC4F	UniProtKB	Q8N1N0	CLEC4F	involved_in	0006897 // endocytosis (GO_REF:0000043 [IEA] UniProtKB-KW:KW-0254) /// 0044419 // interspecies interaction between organisms (PMID:21873635 [IBA] PANTHER:PTN001105054|UniProtKB:Q9UJ71|MGI:MGI:1298389|MGI:MGI:1861231|UniProtKB:Q9NNX6|UniProtKB:Q6UXB4|FB:FBgn0053533|MGI:MGI:1861232|MGI:MGI:2157947|UniProtKB:Q9H2X3|UniProtKB:P06734|FB:FBgn0016675|FB:FBgn0053532|MGI:MGI:1916415|UniProtKB:Q8WXI8)	0009897 // external side of plasma membrane (PMID:21873635 [IBA] PANTHER:PTN002736275|MGI:MGI:1916415|MGI:MGI:95497|MGI:MGI:3588267|UniProtKB:Q9NNX6)	0030246 // carbohydrate binding (PMID:21873635 [IBA] PANTHER:PTN002736275|MGI:MGI:2157945|UniProtKB:Q9UJ71|MGI:MGI:2157942|MGI:MGI:2385729|MGI:MGI:1923113|MGI:MGI:1916392|MGI:MGI:2157947|MGI:MGI:1917442|MGI:MGI:1916415|FB:FBgn0053532|FB:FBgn0016675|UniProtKB:Q9UMR7|MGI:MGI:2157948|FB:FBgn0040102|FB:FBgn0053533|UniProtKB:Q6UXB4|MGI:MGI:1861231|MGI:MGI:2180021|UniProtKB:Q6ZS10|UniProtKB:Q6EIG7|UniProtKB:Q8WXI8|MGI:MGI:1859834)	C-type lectin domain family 4 member F	CLEC4F|CLECSF13	protein	taxon:9606	20230911	UniProt			1824	0.735348	2.1079	3.5884	959	0.488897	1.36332	2.41985
EVPL	envoplakin	17	complement(76006845..76027306)	2125	0.451241	-1.48262	-0.56815	0.000165205	0.0104666	1	EVPL	UniProtKB	Q92817	EVPL	enables	0045104 // intermediate filament cytoskeleton organization (PMID:21873635 [IBA] PANTHER:PTN002753757|MGI:MGI:1277961|MGI:MGI:2386306|UniProtKB:Q03001|MGI:MGI:109611|UniProtKB:P58107) /// 0018149 // peptide cross-linking (PMID:10908733 [IDA]) /// 0008544 // epidermis development (PMID:8707850 [TAS]) /// 0031424 // keratinization (GO_REF:0000043 [IEA] UniProtKB-KW:KW-0417) /// 0042060 // wound healing (PMID:21873635 [IBA] PANTHER:PTN002753757|MGI:MGI:2386306|UniProtKB:P58107|MGI:MGI:108559) /// 0030216 // keratinocyte differentiation (PMID:10908733 [IDA])	0005829 // cytosol (Reactome:R-HSA-6814298 [TAS]) /// 0005882 // intermediate filament (PMID:21873635 [IBA] PANTHER:PTN002753757|MGI:MGI:109611|MGI:MGI:2386306) /// 0005829 // cytosol (Reactome:R-HSA-6814764 [TAS]) /// 0005829 // cytosol (Reactome:R-HSA-6811539 [TAS]) /// 0005829 // cytosol (Reactome:R-HSA-6810937 [TAS]) /// 0005829 // cytosol (Reactome:R-HSA-6814387 [TAS]) /// 0005829 // cytosol (Reactome:R-HSA-6814734 [TAS]) /// 0005737 // cytoplasm (PMID:21873635 [IBA] PANTHER:PTN002753757|ZFIN:ZDB-GENE-030131-3606|RGD:621649|MGI:MGI:104627|MGI:MGI:1194898|FB:FBgn0013733|MGI:MGI:2386306|UniProtKB:Q03001|UniProtKB:Q9UPN3|UniProtKB:Q15149|MGI:MGI:1277961|MGI:MGI:108559|UniProtKB:Q92817) /// 0070062 // extracellular exosome (PMID:19199708 [HDA]) /// 0005829 // cytosol (Reactome:R-HSA-6814187 [TAS]) /// 0005829 // cytosol (Reactome:R-HSA-6810843 [TAS]) /// 0005829 // cytosol (GO_REF:0000052 [IDA]) /// 0030057 // desmosome (GO_REF:0000044 [IEA] UniProtKB-SubCell:SL-0092) /// 0045111 // intermediate filament cytoskeleton (GO_REF:0000052 [IDA]) /// 0001533 // cornified envelope (PMID:10908733 [IDA]) /// 0016020 // membrane (PMID:21873635 [IBA] PANTHER:PTN002753757|WB:WBGene00006876|MGI:MGI:1277961|UniProtKB:Q92817|MGI:MGI:2386306|UniProtKB:Q15149|UniProtKB:Q9UPN3|RGD:1306057|MGI:MGI:107507|UniProtKB:P15924|MGI:MGI:1194898|MGI:MGI:104627|MGI:MGI:109611|RGD:621649) /// 0001533 // cornified envelope (Reactome:R-HSA-6814764 [TAS]) /// 0070062 // extracellular exosome (PMID:19056867 [HDA]) /// 0005829 // cytosol (Reactome:R-HSA-6810894 [TAS])	0005198 // structural molecule activity (PMID:21873635 [IBA] PANTHER:PTN002753757|UniProtKB:Q15149|RGD:621649) /// 0045296 // cadherin binding (PMID:25468996 [HDA])	Envoplakin	EVPL	protein	taxon:9606	20180329	BHF-UCL			620	0.157416	0.451241	1.21974	326	0.104666	0.291869	0.822597
DDX3Y	DEAD-box helicase 3 Y-linked	Y	12903999..12920478	8653	20.7286	-1.47697	-0.562645	1.0327e-06	0.000143333	0.0318279	DDX3Y	UniProtKB	O15523	DDX3Y	enables	0030154 // cell differentiation (PMID:21873635 [IBA] PANTHER:PTN002774652|WB:WBGene00001598|ZFIN:ZDB-GENE-990415-272|FB:FBgn0263231|FB:FBgn0283442|UniProtKB:A0A6I8R4B6|WB:WBGene00006888|WB:WBGene00001599) /// 0007276 // gamete generation (PMID:21873635 [IBA] PANTHER:PTN002774652|WB:WBGene00001598|ZFIN:ZDB-GENE-990415-272|MGI:MGI:102670|MGI:MGI:91842|FB:FBgn0283442|RGD:1308793|FB:FBgn0263231|WB:WBGene00006888|WB:WBGene00001599)	0043186 // P granule (PMID:21873635 [IBA] PANTHER:PTN002774723|WB:WBGene00002244|FB:FBgn0263231|WB:WBGene00006888) /// 0005829 // cytosol (GO_REF:0000052 [IDA]) /// 0016020 // membrane (PMID:19946888 [HDA]) /// 0005634 // nucleus (PMID:21873635 [IBA] PANTHER:PTN002774649|FB:FBgn0283442|SGD:S000005730|UniProtKB:O00571|UniProtKB:O15523|MGI:MGI:102670) /// 0005654 // nucleoplasm (GO_REF:0000052 [IDA])	0016887 // ATPase activity (GO_REF:0000116 [IEA] RHEA:13065) /// 0003723 // RNA binding (PMID:21873635 [IBA] PANTHER:PTN002774595|ZFIN:ZDB-GENE-040426-2902|SGD:S000006040|UniProtKB:Q57Z07|UniProtKB:Q8IKP1|SGD:S000002651|UniProtKB:O00571|TAIR:locus:2147987|TAIR:locus:2101993|UniProtKB:P38919|TAIR:locus:2091191|TAIR:locus:2076351|TAIR:locus:2202730|SGD:S000005056|UniProtKB:Q580H2|RGD:1591139|MGI:MGI:1914290|MGI:MGI:103064|UniProtKB:Q13838|FB:FBgn0283442|SGD:S000005730|MGI:MGI:105037|SGD:S000002242|TAIR:locus:2162022|RGD:68381|UniProtKB:Q9LFN6|UniProtKB:Q9TY94|TAIR:locus:2076436|MGI:MGI:1860494|WB:WBGene00002244|UniProtKB:Q9NR30|TAIR:locus:2041549|ZFIN:ZDB-GENE-030131-925|UniProtKB:P17844) /// 0003677 // DNA binding (GO_REF:0000043 [IEA] UniProtKB-KW:KW-0238) /// 0003724 // RNA helicase activity (PMID:21873635 [IBA] PANTHER:PTN002774595|PomBase:SPAC17G6.14c|FB:FBgn0263231|TAIR:locus:2084178|SGD:S000005572|UniProtKB:Q9NR30|UniProtKB:P17844|RGD:619906|SGD:S000005056|UniProtKB:Q13838|FB:FBgn0283442|SGD:S000005730|SGD:S000002242|TAIR:locus:2167903|UniProtKB:Q9LFN6|RGD:68381|MGI:MGI:1353582|WB:WBGene00001599|SGD:S000003046|UniProtKB:A0A6I8R4B6|UniProtKB:P38919|UniProtKB:Q8IL13|TAIR:locus:2147987|UniProtKB:O00571|WB:WBGene00001598) /// 0005524 // ATP binding (GO_REF:0000043 [IEA] UniProtKB-KW:KW-0067)	ATP-dependent RNA helicase DDX3Y	DDX3Y|DBY	protein	taxon:9606	20230911	UniProt			23551	7.23123	20.7286	46.3324	12432	4.82697	13.4603	31.3697
IGHV1OR15-3	immunoglobulin heavy variable 1/OR15-3 (pseudogene)	15	complement(21735258..21735999)	646370	3.20652	-1.47579	-0.561489	0.000575366	0.0283223	1																	443	1.1186	3.20652	0.871524	234	0.747169	2.08353	0.590453
TMEM256-PLSCR3	- -	17	complement(7389727..7404131)	100529211	2.72571	-1.47512	-0.560829	3.11258e-05	0.00282186	0.959297																	1175	0.950871	2.72571	2.3116	621	0.635486	1.7721	1.56697
LOC124906255	collagen alpha-1(I) chain-like	3	196969133..196971811	124906255	1.21756	-1.47436	-0.560089	0.000196	0.0118862	1																	626	0.42475	1.21756	1.23154	331	0.283999	0.791952	0.835213
ADCY6	adenylate cyclase 6	12	complement(48766194..48789974)	112	0.328109	-1.47339	-0.559141	9.87023e-05	0.0069723	1	ADCY6	UniProtKB	O43306	ADCY6	enables	0003091 // renal water homeostasis (GO_REF:0000024 [ISS] UniProtKB:Q01341) /// 0006171 // cAMP biosynthetic process (PMID:17916776 [IDA]) /// 0006171 // cAMP biosynthetic process (PMID:21873635 [IBA] PANTHER:PTN000229373|UniProtKB:O95622|RGD:619966|MGI:MGI:87917|UniProtKB:O43306|RGD:2034|UniProtKB:P51828|RGD:71014|RGD:619965|RGD:2035) /// 1904117 // cellular response to vasopressin (GO_REF:0000024 [ISS] UniProtKB:Q01341) /// 0071380 // cellular response to prostaglandin E stimulus (PMID:18403039 [IDA]) /// 0097746 /// 0010977 // negative regulation of neuron projection development (GO_REF:0000024 [ISS] UniProtKB:Q01341) /// 0007193 // adenylate cyclase-inhibiting G-protein coupled receptor signaling pathway (PMID:21873635 [IBA] PANTHER:PTN000229373|MGI:MGI:99673) /// 0035556 // intracellular signal transduction (GO_REF:0000002 [IEA] InterPro:IPR001054|InterPro:IPR018297) /// 0007189 // adenylate cyclase-activating G-protein coupled receptor signaling pathway (PMID:17916776 [IDA]) /// 0007189 // adenylate cyclase-activating G-protein coupled receptor signaling pathway (PMID:21873635 [IBA] PANTHER:PTN002899368|RGD:619966|UniProtKB:O60503|dictyBase:DDB_G0281545|MGI:MGI:99673|MGI:MGI:1341110|MGI:MGI:99675|RGD:71014|UniProtKB:O43306|MGI:MGI:108450|MGI:MGI:87917|RGD:2036|UniProtKB:O95622|RGD:619965|UniProtKB:P19754) /// 0035811 // negative regulation of urine volume (GO_REF:0000024 [ISS] UniProtKB:Q01341) /// 0071870 // cellular response to catecholamine stimulus (PMID:18403039 [IDA]) /// 0007212 // dopamine receptor signaling pathway (PMID:18403039 [IDA]) /// 1904322 // cellular response to forskolin (PMID:17916776 [IDA]) /// 0006171 // cAMP biosynthetic process (PMID:18403039 [IDA])	0005886 // plasma membrane (GO_REF:0000024 [ISS] UniProtKB:Q01341) /// 0005886 // plasma membrane (Reactome:R-HSA-170674 [TAS]) /// 0032420 // stereocilium (GO_REF:0000044 [IEA] UniProtKB-SubCell:SL-0302) /// 0005886 // plasma membrane (Reactome:R-HSA-170672 [TAS]) /// 0016020 // membrane (GO_REF:0000024 [ISS] UniProtKB:Q03343) /// 0005886 // plasma membrane (Reactome:R-HSA-111930 [TAS]) /// 0005886 // plasma membrane (Reactome:R-HSA-170676 [TAS]) /// 0005886 // plasma membrane (Reactome:R-HSA-170686 [TAS]) /// 0005886 // plasma membrane (Reactome:R-HSA-170685 [TAS]) /// 0005886 // plasma membrane (Reactome:R-HSA-164377 [TAS]) /// 0005929 // cilium (GO_REF:0000044 [IEA] UniProtKB-SubCell:SL-0066) /// 0005886 // plasma membrane (Reactome:R-HSA-392064 [TAS]) /// 0005886 // plasma membrane (Reactome:R-HSA-163617 [TAS]) /// 0005886 // plasma membrane (Reactome:R-HSA-170677 [TAS]) /// 0005886 // plasma membrane (Reactome:R-HSA-170671 [TAS]) /// 0005886 // plasma membrane (Reactome:R-HSA-170666 [TAS])	0005515 // protein binding (PMID:17081159 [IPI] UniProtKB:Q02952) /// 0004016 // adenylate cyclase activity (PMID:23842570 [IDA]) /// 0005080 // protein kinase C binding (PMID:17081159 [IDA]) /// 0004016 // adenylate cyclase activity (PMID:17916776 [IDA]) /// 0004016 // adenylate cyclase activity (PMID:21873635 [IBA] PANTHER:PTN002899368|RGD:71014|FB:FBgn0024150|RGD:619966|MGI:MGI:102891|RGD:2034|FB:FBgn0004852|MGI:MGI:99677|RGD:2035|UniProtKB:P51828|FB:FBgn0023416|FB:FBgn0022710|RGD:1309318|RGD:2036|UniProtKB:O95622|UniProtKB:O43306|MGI:MGI:108450|MGI:MGI:87917|MGI:MGI:99675|MGI:MGI:1341110|dictyBase:DDB_G0281545|MGI:MGI:99673|UniProtKB:O60503|FB:FBgn0003301|UniProtKB:P19754|RGD:619965|RGD:71009) /// 0046872 // metal ion binding (GO_REF:0000043 [IEA] UniProtKB-KW:KW-0479) /// 0019901 // protein kinase binding (GO_REF:0000024 [ISS] UniProtKB:Q03343) /// 0004016 // adenylate cyclase activity (PMID:18403039 [IDA]) /// 0005515 // protein binding (PMID:17081159 [IPI] UniProtKB:P24588) /// 0005524 // ATP binding (GO_REF:0000043 [IEA] UniProtKB-KW:KW-0067)	Adenylate cyclase type 6	ADCY6|KIAA0422	protein	taxon:9606	20150805	UniProt			790	0.114461	0.328109	1.55418	418	0.0765842	0.21356	1.05474
NEURL2	neuralized E3 ubiquitin protein ligase 2	20	complement(45888634..45891208)	140825	2.3013	-1.4714	-0.557194	0.000257458	0.0147183	1	NEURL2	UniProtKB	Q9BR09	NEURL2	involved_in	0035556 // intracellular signal transduction (GO_REF:0000002 [IEA] InterPro:IPR036036) /// 0016567 // protein ubiquitination (GO_REF:0000041 [IEA] UniPathway:UPA00143)	0005829 // cytosol (Reactome:R-HSA-8952039 [TAS]) /// 0005829 // cytosol (Reactome:R-HSA-8955289 [TAS]) /// 0005829 // cytosol (Reactome:R-HSA-8956040 [TAS]) /// 0005829 // cytosol (Reactome:R-HSA-8952044 [TAS]) /// 0005829 // cytosol (Reactome:R-HSA-8955241 [TAS])	0061630 // ubiquitin protein ligase activity (PMID:21873635 [IBA] PANTHER:PTN000277024|MGI:MGI:2429944|FB:FBgn0002932|MGI:MGI:1334263|MGI:MGI:3643092)	Neuralized-like protein 2	NEURL2|C20orf163	protein	taxon:9606	20230911	UniProt			587	0.802814	2.3013	1.15482	311	0.537858	1.49985	0.784747
