## Supplementary Files 1-5 for "Temporal Immune Effects of Oral Ketamine on PTSD: Transcriptomic Evidence of Short-Term Inflammation Suppression and Long-Term Immune Remodelling" (part 2 of 3)

### Sheet: Table2 (continued)
Name	Entrez Gene	Chromosome	Region	Identifier	FUP2 vs. BAS - Max group means	FUP2 vs. BAS - Fold change	FUP2 vs. BAS - Log fold change	FUP2 vs. BAS - P-value	FUP2 vs. BAS - FDR p-value	FUP2 vs. BAS - Bonferroni	Feature ID	Database	Database identifier	Database symbol	Qualifier	GO biological process	GO cellular component	GO molecular function	Database object name	Synonym	Database object type	Taxon ID	Date	Assigned by	Annotation extension	Gene product form ID	56-BAS_22KMVLLT3_GATAGGCCGA-CGCACATGGC (paired) GE Track - Total counts	56-BAS_22KMVLLT3_GATAGGCCGA-CGCACATGGC (paired) GE Track - RPKM	56-BAS_22KMVLLT3_GATAGGCCGA-CGCACATGGC (paired) GE Track - TPM	56-BAS_22KMVLLT3_GATAGGCCGA-CGCACATGGC (paired) GE Track - CPM	21-FUP2_22KMVLLT3_CTGCGAGCCA-AATCCGGCCA (paired) GE Track - Total counts	21-FUP2_22KMVLLT3_CTGCGAGCCA-AATCCGGCCA (paired) GE Track - RPKM	21-FUP2_22KMVLLT3_CTGCGAGCCA-AATCCGGCCA (paired) GE Track - TPM	21-FUP2_22KMVLLT3_CTGCGAGCCA-AATCCGGCCA (paired) GE Track - CPM
KIF18B	kinesin family member 18B	17	complement(44924711..44947773)	146909	0.622565	-1.47057	-0.556376	0.000179301	0.0111421	1	KIF18B	UniProtKB	Q86Y91	KIF18B	enables	0007018 // microtubule-based movement (PMID:21873635 [IBA] PANTHER:PTN000648413|WB:WBGene00002222|SGD:S000006076|MGI:MGI:107689|FB:FBgn0011692|MGI:MGI:108426|RGD:621559|FB:FBgn0004380|FB:FBgn0267002|MGI:MGI:107688|MGI:MGI:1098264|PomBase:SPAC664.10|UniProtKB:O15066|UniProtKB:Q5AVY3|UniProtKB:Q6YZ52|UniProtKB:A8JFG3|FB:FBgn0004387|PomBase:SPAC3A11.14c|ZFIN:ZDB-GENE-070912-141|WB:WBGene00006831|WB:WBGene00002225|dictyBase:DDB_G0281555|MGI:MGI:1098229|WB:WBGene00006840|FB:FBgn0001308|MGI:MGI:1098268|RGD:1559696|FB:FBgn0034827|FB:FBgn0004381|PomBase:SPBC1685.15c|MGI:MGI:1922300|MGI:MGI:109596|ZFIN:ZDB-GENE-991019-4|UniProtKB:P33176|WB:WBGene00006974|WB:WBGene00003884|RGD:1304996|RGD:1303035|FB:FBgn0004379|WB:WBGene00002230|RGD:70928|TAIR:locus:2129630|PomBase:SPBC2F12.13|SGD:S000003184|MGI:MGI:109564|FB:FBgn0030268|ZFIN:ZDB-GENE-030820-1|UniProtKB:Q9FHN8|RGD:621520|dictyBase:DDB_G0290963|FB:FBgn0000352) /// 0051302 // regulation of cell division (PMID:20600703 [IDA]) /// 0007019 // microtubule depolymerization (PMID:21873635 [IBA] PANTHER:PTN000649974|UniProtKB:Q8NI77|PomBase:SPBC1685.15c|PomBase:SPBC2F12.13|FB:FBgn0004379|SGD:S000003184|UniProtKB:G5EAS6|UniProtKB:Q86Y91) /// 0051301 // cell division (GO_REF:0000043 [IEA] UniProtKB-KW:KW-0132) /// 0000070 // mitotic sister chromatid segregation (PMID:21873635 [IBA] PANTHER:PTN000649974|UniProtKB:Q8NI77|PomBase:SPBC1685.15c|PomBase:SPBC2F12.13|PomBase:SPBC15D4.01c|MGI:MGI:2446977|SGD:S000003184) /// 0000278 // mitotic cell cycle (PMID:20600703 [IDA]) /// 0007019 // microtubule depolymerization (PMID:21820309 [IDA])	0005634 // nucleus (PMID:20600703 [IDA]) /// 0016604 // nuclear body (GO_REF:0000052 [IDA]) /// 0061673 // mitotic spindle astral microtubule (PMID:21873635 [IBA] PANTHER:PTN000649974|PomBase:SPBC2F12.13|PomBase:SPBC1685.15c) /// 1990023 // mitotic spindle midzone (PMID:21873635 [IBA] PANTHER:PTN000649974|FB:FBgn0004379|MGI:MGI:2446977|CGD:CAL0000180294|PomBase:SPBC15D4.01c|PomBase:SPBC2F12.13|PomBase:SPBC1685.15c) /// 0005829 // cytosol (GO_REF:0000052 [IDA]) /// 0035371 // microtubule plus-end (PMID:21820309 [IDA]) /// 0005737 // cytoplasm (PMID:20600703 [IDA]) /// 0000235 // astral microtubule (PMID:21820309 [IDA]) /// 0005871 // kinesin complex (PMID:21873635 [IBA] PANTHER:PTN000648413|PomBase:SPBC1685.15c|UniProtKB:Q9Y496|UniProtKB:Q57XC6|MGI:MGI:107689|PomBase:SPBC2F12.13|FB:FBgn0002948|ZFIN:ZDB-GENE-050417-71|WB:WBGene00003884|MGI:MGI:1098229|UniProtKB:Q57UW8|WB:WBGene00006840|RGD:1303035|FB:FBgn0001308|MGI:MGI:107688|PomBase:SPAC664.10|ZFIN:ZDB-GENE-050119-3|UniProtKB:O15066|UniProtKB:D6XFK9|ZFIN:ZDB-GENE-080724-12|UniProtKB:Q57UV7|UniProtKB:Q57X99) /// 1990752 // microtubule end (GO_REF:0000052 [IDA]) /// 0005634 // nucleus (PMID:21873635 [IBA] PANTHER:PTN000649974|PomBase:SPBC15D4.01c|PomBase:SPBC2F12.13|PomBase:SPBC1685.15c|UniProtKB:Q8NI77|UniProtKB:Q86Y91|SGD:S000003184|FB:FBgn0004379) /// 0005654 // nucleoplasm (GO_REF:0000052 [IDA])	0008574 // ATP-dependent microtubule motor activity, plus-end-directed (PMID:21873635 [IBA] PANTHER:PTN000649974|PomBase:SPBC2F12.13|PomBase:SPBC15D4.01c|PomBase:SPBC1685.15c|UniProtKB:Q8NI77|UniProtKB:G5EAS6|SGD:S000003184) /// 0008017 // microtubule binding (PMID:21873635 [IBA] PANTHER:PTN000648413|PomBase:SPAC3A11.14c|MGI:MGI:1098226|dictyBase:DDB_G0293198|UniProtKB:Q99661|UniProtKB:P48467|WB:WBGene00006831|PomBase:SPBC2F12.13|FB:FBgn0001308|UniProtKB:Q9FHN8|MGI:MGI:109564|FB:FBgn0000352|dictyBase:DDB_G0274603|MGI:MGI:107689|UniProtKB:Q57XC6|PomBase:SPBC1685.15c|UniProtKB:O00139|RGD:1304996|RGD:621538|FB:FBgn0002948|RGD:621559|WB:WBGene00006974|TAIR:locus:2157533|UniProtKB:P33176|UniProtKB:Q96Q89|PomBase:SPAC664.10|MGI:MGI:108391|TAIR:locus:2136437|UniProtKB:Q02241|UniProtKB:C8V3Q8|UniProtKB:Q8NI77|UniProtKB:Q9SV36|TAIR:locus:2129630|dictyBase:DDB_G0267396|RGD:1306815) /// 0003774 // motor activity (PMID:21820309 [IDA]) /// 0016887 // ATPase activity (PMID:21873635 [IBA] PANTHER:PTN000648413|PomBase:SPBC2F12.13|RGD:621520|UniProtKB:Q6YZ52|TAIR:locus:2157533|UniProtKB:C8V3Q8|PomBase:SPBC1685.15c|UniProtKB:Q96Q89|UniProtKB:O97277|MGI:MGI:1098226|UniProtKB:Q9FHN8|UniProtKB:Q57XC6) /// 0005524 // ATP binding (GO_REF:0000043 [IEA] UniProtKB-KW:KW-0067) /// 0005515 // protein binding (PMID:21820309 [IPI] UniProtKB:Q15691) /// 0019894 // kinesin binding (PMID:21820309 [IPI] UniProtKB:Q99661)	Kinesin-like protein KIF18B	KIF18B	protein	taxon:9606	20131010	UniProt			664	0.217183	0.622565	1.3063	352	0.14559	0.405988	0.888203
UTY	ubiquitously transcribed tetratricopeptide repeat containing, Y-linked	Y	complement(13233895..13480670)	7404	2.21046	-1.47007	-0.555886	1.78091e-06	0.00023622	0.0548876	UTY	UniProtKB	O14607	UTY	enables	0007507 // heart development (PMID:21873635 [IBA] PANTHER:PTN002304105|ZFIN:ZDB-GENE-040724-166|MGI:MGI:894810|MGI:MGI:2448492|MGI:MGI:1095419|UniProtKB:A0A1D5NSI1|ZFIN:ZDB-GENE-070112-2002) /// 0010468 // regulation of gene expression (PMID:21873635 [IBA] PANTHER:PTN000361179|UniProtKB:A0A0G2K6D0|CGD:CAL0000196954|FB:FBgn0260749|MGI:MGI:1095419|CGD:CAL0000174892|PomBase:SPBC23E6.09|MGI:MGI:2448492|SGD:S000000316|MGI:MGI:894810) /// 0006338 // chromatin remodeling (GO_REF:0000108 [IEA] GO:0032452) /// 0071557 // histone H3-K27 demethylation (PMID:21873635 [IBA] PANTHER:PTN000361193|UniProtKB:A0A0G2K6D0|WB:WBGene00017571|WB:WBGene00017046|MGI:MGI:2448492) /// 0006338 // chromatin remodeling (GO_REF:0000108 [IEA] GO:0071558)	0044666 // MLL3/4 complex (PMID:21873635 [IBA] PANTHER:PTN001018659|WB:WBGene00017046|UniProtKB:O15550|FB:FBgn0260749) /// 0005654 // nucleoplasm (Reactome:R-HSA-4754187 [TAS]) /// 0005654 // nucleoplasm (Reactome:R-HSA-5661121 [TAS])	0032452 // histone demethylase activity (Reactome:R-HSA-4754187 [TAS]) /// 0032452 // histone demethylase activity (Reactome:R-HSA-5661121 [TAS]) /// 0071558 // histone demethylase activity (H3-K27 specific) (PMID:21873635 [IBA] PANTHER:PTN000361193|WB:WBGene00017571|FB:FBgn0260749|UniProtKB:O15054|MGI:MGI:1095419|ZFIN:ZDB-GENE-040724-166|MGI:MGI:2448492) /// 0000978 // RNA polymerase II core promoter proximal region sequence-specific DNA binding (PMID:21873635 [IBA] PANTHER:PTN000361179|MGI:MGI:1095419|MGI:MGI:894810) /// 0046872 // metal ion binding (GO_REF:0000043 [IEA] UniProtKB-KW:KW-0479) /// 0031490 // chromatin DNA binding (PMID:21873635 [IBA] PANTHER:PTN000361179|MGI:MGI:1095419)	Histone demethylase UTY	UTY|KDM6C	protein	taxon:9606	20200515	Reactome			11251	0.771123	2.21046	22.1343	5967	0.517153	1.44212	15.0566
PF4V1	platelet factor 4 variant 1	4	73853296..73854483	5197	11.3799	-1.46997	-0.555789	1.41299e-05	0.00142495	0.435483	PF4V1	UniProtKB	P10720	PF4V1	enables	0071222 // cellular response to lipopolysaccharide (PMID:21873635 [IBA] PANTHER:PTN000021269|RGD:70069|RGD:708540|UniProtKB:P02778|RGD:621812|UniProtKB:P10145|UniProtKB:P80221|UniProtKB:P80162) /// 0006954 // inflammatory response (PMID:21873635 [IBA] PANTHER:PTN000021269|MGI:MGI:1339941|MGI:MGI:1888712|UniProtKB:A0A0G2KYH9|UniProtKB:N0GW19) /// 0030593 // neutrophil chemotaxis (PMID:21873635 [IBA] PANTHER:PTN000021269|UniProtKB:P79255|UniProtKB:P80162|RGD:70069|MGI:MGI:1339941|UniProtKB:N0GW19|RGD:621812|MGI:MGI:3037818|UniProtKB:A0A0G2KYH9|UniProtKB:P10145|UniProtKB:P80221|RGD:619869) /// 0070098 // chemokine-mediated signaling pathway (PMID:21873635 [IBA] PANTHER:PTN000021269|UniProtKB:P02778|UniProtKB:O14625) /// 0061844	0005615 // extracellular space (PMID:21873635 [IBA] PANTHER:PTN000021269|MGI:MGI:1340094|MGI:MGI:1352450|MGI:MGI:108068|RGD:708540|MGI:MGI:1352449|RGD:70069|MGI:MGI:1888499|RGD:619869|UniProtKB:P19876|RGD:620209|RGD:621812)	0005515 // protein binding (PMID:28381538 [IPI] UniProtKB:P48061) /// 0008201 // heparin binding (GO_REF:0000043 [IEA] UniProtKB-KW:KW-0358) /// 0008009 // chemokine activity (PMID:21873635 [IBA] PANTHER:PTN000021269|MGI:MGI:3037818|UniProtKB:A0A0G2KYH9|UniProtKB:P10145|UniProtKB:P80221|RGD:619869|RGD:620209|UniProtKB:O43927|MGI:MGI:1888499|UniProtKB:O14625|UniProtKB:P02778|UniProtKB:Q07325|MGI:MGI:1888712|UniProtKB:P80162|RGD:727827|ZFIN:ZDB-GENE-090313-165|RGD:621812|RGD:70069|MGI:MGI:1339941|RGD:708540) /// 0005515 // protein binding (PMID:28381538 [IPI] UniProtKB:P47992) /// 0005515 // protein binding (PMID:28381538 [IPI] UniProtKB:O00585) /// 0005515 // protein binding (PMID:28381538 [IPI] UniProtKB:O15444) /// 0005515 // protein binding (PMID:28381538 [IPI] UniProtKB:O14625) /// 0045236 // CXCR chemokine receptor binding (PMID:21873635 [IBA] PANTHER:PTN000021269|UniProtKB:P02776|UniProtKB:Q07325|UniProtKB:P02778|UniProtKB:O43927|UniProtKB:P10145|UniProtKB:O14625|MGI:MGI:1888499)	Platelet factor 4 variant	PF4V1|CXCL4V1|SCYB4V1	protein	taxon:9606	20230909	IntAct			1778	3.96991	11.3799	3.4979	943	2.66251	7.42459	2.37948
TIFAB	TIFA inhibitor	5	complement(135444226..135452351)	497189	2.2201	-1.46564	-0.551532	7.67782e-06	0.000872291	0.23663	TIFAB	UniProtKB	Q6ZNK6	TIFAB	enables	0007249 // I-kappaB kinase/NF-kappaB signaling (GO_REF:0000002 [IEA] InterPro:IPR033621) /// 0031663 // lipopolysaccharide-mediated signaling pathway (GO_REF:0000107 [IEA] UniProtKB:Q8JZM6|ensembl:ENSMUSP00000131162) /// 0021650 // vestibulocochlear nerve formation (PMID:23419067 [IGI] UniProtKB:Q8TF63,UniProtKB:Q92886) /// 0030432 // peristalsis (PMID:23419067 [IGI] UniProtKB:Q8TF63,UniProtKB:Q92886) /// 0071626 // mastication (PMID:23419067 [IGI] UniProtKB:Q8TF63,UniProtKB:Q92886) /// 0038008 // TRAF-mediated signal transduction (GO_REF:0000107 [IEA] UniProtKB:Q8JZM6|ensembl:ENSMUSP00000131162) /// 0097094 // craniofacial suture morphogenesis (PMID:23419067 [IGI] UniProtKB:Q8TF63,UniProtKB:Q92886) /// 0002244 // hematopoietic progenitor cell differentiation (GO_REF:0000107 [IEA] UniProtKB:Q8JZM6|ensembl:ENSMUSP00000131162) /// 0031223 // auditory behavior (PMID:23419067 [IGI] UniProtKB:Q8TF63,UniProtKB:Q92886) /// 0098583 // learned vocalization behavior (PMID:23419067 [IGI] UniProtKB:Q8TF63,UniProtKB:Q92886) /// 0048634 // regulation of muscle organ development (PMID:23419067 [IGI] UniProtKB:Q8TF63,UniProtKB:Q92886) /// 0090103 // cochlea morphogenesis (PMID:23419067 [IGI] UniProtKB:Q8TF63,UniProtKB:Q92886) /// 0010468 // regulation of gene expression (GO_REF:0000107 [IEA] UniProtKB:Q8JZM6|ensembl:ENSMUSP00000131162) /// 0035112 // genitalia morphogenesis (PMID:23419067 [IGI] UniProtKB:Q8TF63,UniProtKB:Q92886) /// 0090102 // cochlea development (PMID:23419067 [IGI] UniProtKB:Q8TF63,UniProtKB:Q92886) /// 0021559 // trigeminal nerve development (PMID:23419067 [IGI] UniProtKB:Q8TF63,UniProtKB:Q92886) /// 1901078 // negative regulation of relaxation of muscle (PMID:23419067 [IGI] UniProtKB:Q8TF63,UniProtKB:Q92886) /// 1902238 // regulation of intrinsic apoptotic signaling pathway in response to osmotic stress by p53 class mediator (GO_REF:0000107 [IEA] UniProtKB:Q8JZM6|ensembl:ENSMUSP00000131162) /// 0007356 // thorax and anterior abdomen determination (PMID:23419067 [IGI] UniProtKB:Q8TF63,UniProtKB:Q92886) /// 0030099 // myeloid cell differentiation (GO_REF:0000107 [IEA] UniProtKB:Q8JZM6|ensembl:ENSMUSP00000131162) /// 0048839 // inner ear development (PMID:23419067 [IGI] UniProtKB:Q8TF63,UniProtKB:Q92886) /// 0042472 // inner ear morphogenesis (PMID:23419067 [IGI] UniProtKB:Q8TF63,UniProtKB:Q92886) /// 1905748 /// 0050885 // neuromuscular process controlling balance (PMID:23419067 [IGI] UniProtKB:Q8TF63,UniProtKB:Q92886) /// 0048806 // genitalia development (PMID:23419067 [IGI] UniProtKB:Q8TF63,UniProtKB:Q92886) /// 1905747		0005515 // protein binding (PMID:15047173 [IPI] UniProtKB:Q96CG3) /// 0005515 // protein binding (PMID:32101751 [IPI] UniProtKB:Q9Y4E8) /// 0035800 // deubiquitinase activator activity (GO_REF:0000107 [IEA] UniProtKB:Q8JZM6|ensembl:ENSMUSP00000131162) /// 0005515 // protein binding (PMID:32101751 [IPI] UniProtKB:Q96CG3)	TRAF-interacting protein with FHA domain-containing protein B	TIFAB	protein	taxon:9606	20230909	IntAct			2739	0.774486	2.2201	5.3885	1457	0.520969	1.45276	3.67645
CYP4F29P	- -	21	complement(13843133..13848364)	54055	7.32473	-1.46414	-0.55005	1.41261e-05	0.00142495	0.435368																	1970	2.55525	7.32473	3.87562	1049	1.72057	4.79794	2.64695
TXNDC5	thioredoxin domain containing 5	6	complement(7881517..7910788)	81567	102.167	-1.46379	-0.549707	1.5582e-06	0.0002119	0.0480238	TXNDC5	UniProtKB	Q8NBS9	TXNDC5	enables	0006457 // protein folding (PMID:21873635 [IBA] PANTHER:PTN005231188|SGD:S000005448|PomBase:SPAC17H9.14c|UniProtKB:Q14554) /// 0043066 // negative regulation of apoptotic process (PMID:16130169 [TAS])	0005788 // endoplasmic reticulum lumen (GO_REF:0000024 [ISS] UniProtKB:Q91W90) /// 0005576 // extracellular region (Reactome:R-HSA-6798751 [TAS]) /// 0070062 // extracellular exosome (PMID:23533145 [HDA]) /// 0005783 // endoplasmic reticulum (PMID:21873635 [IBA] PANTHER:PTN005231188|UniProtKB:Q582J4|FB:FBgn0030329|TAIR:locus:2062029|SGD:S000001267|dictyBase:DDB_G0276141|SGD:S000005448|UniProtKB:Q57WS0|PomBase:SPAC17H9.14c|MGI:MGI:2145316) /// 0035578 // azurophil granule lumen (Reactome:R-HSA-6798751 [TAS]) /// 0043202 // lysosomal lumen (Reactome:R-HSA-429815 [TAS]) /// 0005783 // endoplasmic reticulum (PMID:16130169 [TAS]) /// 0070062 // extracellular exosome (PMID:19199708 [HDA])	0005515 // protein binding (PMID:32296183 [IPI] UniProtKB:Q9UHD9) /// 0015035 // protein disulfide oxidoreductase activity (GO_REF:0000024 [ISS] UniProtKB:Q91W90) /// 0003756 // protein disulfide isomerase activity (PMID:21873635 [IBA] PANTHER:PTN005231188|SGD:S000005448|PomBase:SPAC17H9.14c|MGI:MGI:2145316|SGD:S000001267|UniProtKB:Q14554|dictyBase:DDB_G0276141) /// 0003756 // protein disulfide isomerase activity (GO_REF:0000024 [ISS] UniProtKB:Q91W90) /// 0005515 // protein binding (PMID:21057456 [IPI] UniProtKB:Q13162)	Thioredoxin domain-containing protein 5	TXNDC5|TLP46|UNQ364/PRO700	protein	taxon:9606	20220106	UniProt			68813	35.6411	102.167	135.377	36652	24.0054	66.9407	92.4841
GTSE1	G2 and S-phase expressed 1	22	46296870..46330810	51512	0.728633	-1.46148	-0.54743	0.000168227	0.0105834	1	GTSE1	UniProtKB	Q9NYZ3	GTSE1	enables	0006977 // DNA damage response, signal transduction by p53 class mediator resulting in cell cycle arrest (PMID:10974554 [NAS]) /// 0007017 // microtubule-based process (PMID:10974554 [NAS])	0005829 // cytosol (Reactome:R-HSA-8852298 [TAS]) /// 0005829 // cytosol (Reactome:R-HSA-8852306 [TAS]) /// 0005881 // cytoplasmic microtubule (PMID:10974554 [IDA]) /// 0005829 // cytosol (Reactome:R-HSA-8852280 [TAS]) /// 0005829 // cytosol (Reactome:R-HSA-8852362 [TAS]) /// 0005829 // cytosol (Reactome:R-HSA-8852317 [TAS]) /// 0005654 // nucleoplasm (Reactome:R-HSA-8852351 [TAS]) /// 0005829 // cytosol (Reactome:R-HSA-8852351 [TAS]) /// 0005881 // cytoplasmic microtubule (PMID:21873635 [IBA] PANTHER:PTN002727826|UniProtKB:Q9NYZ3) /// 0005829 // cytosol (Reactome:R-HSA-8852324 [TAS]) /// 0005829 // cytosol (Reactome:R-HSA-8852354 [TAS]) /// 0015630 // microtubule cytoskeleton (PMID:21873635 [IBA] PANTHER:PTN002329945|MGI:MGI:1913099|UniProtKB:Q6PGN9|UniProtKB:Q9NYZ3) /// 0005829 // cytosol (Reactome:R-HSA-8852331 [TAS]) /// 0016020 // membrane (PMID:19946888 [HDA]) /// 0005654 // nucleoplasm (Reactome:R-HSA-8852331 [TAS]) /// 0005654 // nucleoplasm (Reactome:R-HSA-8852337 [TAS])	0005515 // protein binding (PMID:20577264 [IPI] UniProtKB:P53350) /// 0005515 // protein binding (PMID:37219487 [IPI] UniProtKB:Q9UJY5) /// 0003674 // molecular_function (GO_REF:0000015 [ND]) /// 0008017 // microtubule binding (PMID:21873635 [IBA] PANTHER:PTN002329945|MGI:MGI:1913099)	G2 and S phase-expressed protein 1	GTSE1	protein	taxon:9606	20061026	UniProt			733	0.254185	0.728633	1.44205	391	0.171456	0.478118	0.986612
GUSBP17	- -	5	complement(71220226..71259295)	100049076	21.1425	-1.4582	-0.544188	1.02276e-05	0.00110155	0.315215																	2712	7.3756	21.1425	5.33538	1450	4.98662	13.9055	3.65879
RPS4Y1	ribosomal protein S4 Y-linked 1	Y	2841602..2867268	6192	165.547	-1.45778	-0.543774	2.06156e-06	0.000269464	0.0635374	RPS4Y1	UniProtKB	P22090	RPS4Y1	enables	0006412 // translation (PMID:21873635 [IBA] PANTHER:PTN000171891|UniProtKB:P62701|UniProtKB:P22090) /// 0006412 // translation (PMID:8358435 [IMP])	0005829 // cytosol (Reactome:R-HSA-72673 [TAS]) /// 0005829 // cytosol (Reactome:R-HSA-9729232 [TAS]) /// 0005829 // cytosol (Reactome:R-HSA-1799335 [TAS]) /// 0005829 // cytosol (Reactome:R-HSA-72691 [TAS]) /// 0005829 // cytosol (Reactome:R-HSA-72619 [TAS]) /// 0005829 // cytosol (Reactome:R-HSA-72671 [TAS]) /// 0005829 // cytosol (Reactome:R-HSA-72672 [TAS]) /// 0005829 // cytosol (Reactome:R-HSA-72676 [TAS]) /// 0005844 // polysome (PMID:8139551 [IDA]) /// 0005829 // cytosol (Reactome:R-HSA-927789 [TAS]) /// 0005829 // cytosol (Reactome:R-HSA-927813 [TAS]) /// 0005829 // cytosol (Reactome:R-HSA-927832 [TAS]) /// 0016020 // membrane (PMID:19946888 [HDA]) /// 0005829 // cytosol (Reactome:R-HSA-156808 [TAS]) /// 0005829 // cytosol (Reactome:R-HSA-927836 [TAS]) /// 0005829 // cytosol (Reactome:R-HSA-72621 [TAS]) /// 0005654 // nucleoplasm (Reactome:R-HSA-6791223 [TAS]) /// 0005829 // cytosol (Reactome:R-HSA-156823 [TAS]) /// 0005829 // cytosol (Reactome:R-HSA-6791223 [TAS]) /// 0022627 // cytosolic small ribosomal subunit (PMID:8358435 [NAS]) /// 0005829 // cytosol (Reactome:R-HSA-9729849 [TAS]) /// 0005829 // cytosol (Reactome:R-HSA-1799332 [TAS]) /// 0005829 // cytosol (Reactome:R-HSA-72697 [TAS]) /// 0005829 // cytosol (Reactome:R-HSA-927889 [TAS]) /// 0005829 // cytosol (Reactome:R-HSA-192704 [TAS]) /// 0005634 // nucleus (PMID:21630459 [HDA]) /// 0005829 // cytosol (Reactome:R-HSA-192841 [TAS]) /// 0005829 // cytosol (Reactome:R-HSA-157849 [TAS]) /// 0022627 // cytosolic small ribosomal subunit (PMID:21873635 [IBA] PANTHER:PTN000171891|SGD:S000001246|UniProtKB:P62701|MGI:MGI:98158|SGD:S000003906)	0003735 // structural constituent of ribosome (PMID:21873635 [IBA] PANTHER:PTN000171891|UniProtKB:P62701|UniProtKB:P22090|MGI:MGI:98158|FB:FBgn0011284|SGD:S000001246|SGD:S000003906) /// 0003735 // structural constituent of ribosome (PMID:8358435 [IMP]) /// 0003723 // RNA binding (PMID:21873635 [IBA] PANTHER:PTN000171891|TAIR:locus:2827612|TAIR:locus:2169339) /// 0019843 // rRNA binding (GO_REF:0000043 [IEA] UniProtKB-KW:KW-0699)	Small ribosomal subunit protein eS4, Y isoform 1	RPS4Y1|RPS4Y|PRO2646	protein	taxon:9606	20080904	UniProt			53436	57.7515	165.547	105.126	28579	39.0577	108.915	72.1135
LOC105374843	- -	2	complement(85979121..85998078)	105374843	0.819633	-1.45477	-0.540788	0.000152338	0.00977673	1																	808	0.285931	0.819633	1.5896	433	0.193762	0.540319	1.09259
PDCD6-AHRR	PDCD6-AHRR readthrough (NMD candidate)	5	271646..438285	116412618	0.87168	-1.4542	-0.540226	7.2282e-05	0.00542135	1																	1080	0.304088	0.87168	2.12471	579	0.20615	0.574864	1.46099
TBC1D3D	TBC1 domain family member 4	17	38002322..38014908	101060389	1.32237	-1.45072	-0.536765	3.0042e-05	0.00274207	0.925895	TBC1D3D	UniProtKB	A0A087WVF3	TBC1D3D	located_in	0090630 // activation of GTPase activity (PMID:21873635 [IBA] PANTHER:PTN000537561|SGD:S000003332)	0005886 // plasma membrane (GO_REF:0000044 [IEA] UniProtKB-SubCell:SL-0039)	0005096 // GTPase activator activity (PMID:21873635 [IBA] PANTHER:PTN000537561|SGD:S000002393|UniProtKB:Q4KMP7|SGD:S000006170|UniProtKB:Q8TBP0|WB:WBGene00007167|SGD:S000003332|UniProtKB:Q8IYX1|MGI:MGI:1913937|UniProtKB:O43147|MGI:MGI:2385326|WB:WBGene00022880|UniProtKB:Q2NKQ1|SGD:S000005596|MGI:MGI:2144695|UniProtKB:Q96HU1|SGD:S000005237|dictyBase:DDB_G0280955|dictyBase:DDB_G0276119|FB:FBgn0038855|UniProtKB:Q96CN4|UniProtKB:Q9Y2I9|UniProtKB:O60447|UniProtKB:Q92738|FB:FBgn0262740|UniProtKB:Q3MII6|SGD:S000005472|UniProtKB:Q9BYX2)	TBC1 domain family member 3D	TBC1D3D	protein	taxon:9606	20230911	UniProt			1684	0.461311	1.32237	3.31297	905	0.313495	0.874203	2.28359
DLC1	DLC1 Rho GTPase activating protein	8	complement(13083361..13604620)	10395	0.171816	-1.45021	-0.53626	0.000656015	0.0311532	1	DLC1	UniProtKB	Q96QB1	DLC1	NOT|enables	0030336 // negative regulation of cell migration (PMID:19158340 [IDA]) /// 0035024 // negative regulation of Rho protein signal transduction (PMID:16951145 [IMP]) /// 0051056 // regulation of small GTPase mediated signal transduction (Reactome:R-HSA-9012999 [TAS]) /// 0021575 // hindbrain morphogenesis (GO_REF:0000024 [ISS] UniProtKB:Q9R0Z9) /// 0030036 // actin cytoskeleton organization (GO_REF:0000024 [ISS] UniProtKB:Q9R0Z9) /// 0035023 // regulation of Rho protein signal transduction (PMID:21873635 [IBA] PANTHER:PTN000974804|FB:FBgn0285955|UniProtKB:Q96QB1) /// 0008285 // negative regulation of cell proliferation (PMID:17932950 [IDA]) /// 0006919 // activation of cysteine-type endopeptidase activity involved in apoptotic process (PMID:17888903 [IDA]) /// 0032956 // regulation of actin cytoskeleton organization (PMID:17292327 [IMP]) /// 0051895 // negative regulation of focal adhesion assembly (PMID:19158340 [IDA]) /// 0008285 // negative regulation of cell proliferation (PMID:12545165 [IDA]) /// 0008285 // negative regulation of cell proliferation (PMID:17292327 [IMP]) /// 0035307 // positive regulation of protein dephosphorylation (PMID:17292327 [IDA]) /// 0030336 // negative regulation of cell migration (PMID:17292327 [IMP]) /// 0030900 // forebrain development (GO_REF:0000024 [ISS] UniProtKB:Q9R0Z9) /// 0030336 // negative regulation of cell migration (PMID:17888903 [IMP]) /// 0051497 // negative regulation of stress fiber assembly (PMID:17932950 [IDA]) /// 1900119 // positive regulation of execution phase of apoptosis (PMID:17888903 [IDA]) /// 0030036 // actin cytoskeleton organization (PMID:21873635 [IBA] PANTHER:PTN000974804|MGI:MGI:1354949|FB:FBgn0285955) /// 0008360 // regulation of cell shape (PMID:17292327 [IMP]) /// 0003007 // heart morphogenesis (GO_REF:0000024 [ISS] UniProtKB:Q9R0Z9) /// 0030336 // negative regulation of cell migration (PMID:17932950 [IDA]) /// 0048041 // focal adhesion assembly (GO_REF:0000024 [ISS] UniProtKB:Q9R0Z9) /// 0006915 // apoptotic process (PMID:17292327 [IDA]) /// 0007165 // signal transduction (GO_REF:0000002 [IEA] InterPro:IPR000198) /// 0001843 // neural tube closure (GO_REF:0000024 [ISS] UniProtKB:Q9R0Z9)	0005737 // cytoplasm (PMID:17888903 [IDA]) /// 0032587 // ruffle membrane (PMID:19158340 [IDA]) /// 0043231 // intracellular membrane-bounded organelle (GO_REF:0000052 [IDA]) /// 0005634 // nucleus (PMID:17888903 [IDA]) /// 0005783 // endoplasmic reticulum (GO_REF:0000052 [IDA]) /// 0005901 // caveola (PMID:16951145 [IDA]) /// 0045121 // membrane raft (PMID:21873635 [IBA] PANTHER:PTN002652098|UniProtKB:Q96QB1) /// 0005737 // cytoplasm (PMID:16951145 [IDA]) /// 0005925 // focal adhesion (PMID:16951145 [IDA]) /// 0005829 // cytosol (Reactome:R-HSA-9013022 [TAS]) /// 0005829 // cytosol (PMID:19158340 [IDA]) /// 0030864 // cortical actin cytoskeleton (PMID:19158340 [IDA]) /// 0005829 // cytosol (GO_REF:0000052 [IDA]) /// 0005829 // cytosol (Reactome:R-HSA-8981637 [TAS]) /// 0005925 // focal adhesion (PMID:21873635 [IBA] PANTHER:PTN002652098|UniProtKB:Q96QB1) /// 0005829 // cytosol (Reactome:R-HSA-9018745 [TAS]) /// 0005925 // focal adhesion (PMID:17190795 [IDA]) /// 0005829 // cytosol (Reactome:R-HSA-9013111 [TAS])	0042169 // SH2 domain binding (PMID:17190795 [IPI] UniProtKB:Q63HR2) /// 0005515 // protein binding (PMID:19158340 [IPI] UniProtKB:P68104) /// 0005096 // GTPase activator activity (Reactome:R-HSA-8981637 [TAS]) /// 0042169 // SH2 domain binding (PMID:17190795 [IPI] UniProtKB:Q8IZW8) /// 0005515 // protein binding (PMID:16951145 [IPI] UniProtKB:Q63HR2) /// 0005515 // protein binding (PMID:19151751 [IPI] UniProtKB:P20936) /// 0005096 // GTPase activator activity (Reactome:R-HSA-9013111 [TAS]) /// 0042169 // SH2 domain binding (PMID:17190795 [IPI] UniProtKB:Q68CZ2) /// 0042169 // SH2 domain binding (PMID:17190795 [IPI] UniProtKB:Q9HBL0) /// 0008289 // lipid binding (GO_REF:0000002 [IEA] InterPro:IPR002913) /// 0005515 // protein binding (PMID:24412244 [IPI] UniProtKB:P20936) /// 0005096 // GTPase activator activity (Reactome:R-HSA-9018745 [TAS]) /// 0005515 // protein binding (PMID:32203420 [IPI] UniProtKB:Q923Q2) /// 0005096 // GTPase activator activity (PMID:21873635 [IBA] PANTHER:PTN000974804|RGD:68416|FB:FBgn0285955) /// 0005096 // GTPase activator activity (PMID:17888903 [IMP]) /// 0005096 // GTPase activator activity (PMID:17932950 [IDA]) /// 0005515 // protein binding (PMID:16951145 [IPI] UniProtKB:Q03135) /// 0005096 // GTPase activator activity (Reactome:R-HSA-9013022 [TAS])	Rho GTPase-activating protein 7	DLC1|ARHGAP7|KIAA1723|STARD12	protein	taxon:9606	20080514	UniProt			506	0.0599384	0.171816	0.995465	272	0.0407431	0.113615	0.686339
BHLHA15	basic helix-loop-helix family member a15	7	98211439..98215457	168620	1.44035	-1.44513	-0.531199	0.000117261	0.00795304	1	BHLHA15	UniProtKB	Q7RTS1	BHLHA15	enables	0045944 // positive regulation of transcription from RNA polymerase II promoter (PMID:21873635 [IBA] PANTHER:PTN000446010|MGI:MGI:109619|MGI:MGI:107754|WB:WBGene00003595|MGI:MGI:893591|UniProtKB:Q8N100|UniProtKB:Q9Y4Z2|UniProtKB:Q13562|MGI:MGI:107755|MGI:MGI:891976|MGI:MGI:103239|MGI:MGI:106593|FB:FBgn0010433|FB:FBgn0023091|MGI:MGI:1339708|MGI:MGI:104654|RGD:3165|WB:WBGene00001961|MGI:MGI:2153710) /// 0019722 // calcium-mediated signaling (GO_REF:0000107 [IEA] UniProtKB:Q9QYC3|ensembl:ENSMUSP00000055493) /// 0006851 // mitochondrial calcium ion transport (GO_REF:0000107 [IEA] UniProtKB:Q9QYC3|ensembl:ENSMUSP00000055493) /// 0007267 // cell-cell signaling (GO_REF:0000107 [IEA] UniProtKB:Q9QYC3|ensembl:ENSMUSP00000055493) /// 0048663 // neuron fate commitment (PMID:21873635 [IBA] PANTHER:PTN008568949|WB:WBGene00003018|MGI:MGI:104654|ZFIN:ZDB-GENE-990415-17|FB:FBgn0010433|ZFIN:ZDB-GENE-041201-1) /// 0030968 // endoplasmic reticulum unfolded protein response (GO_REF:0000024 [ISS] UniProtKB:Q9QYC3) /// 0007423 // sensory organ development (PMID:21873635 [IBA] PANTHER:PTN000446010|UniProtKB:Q8N100|ZFIN:ZDB-GENE-990415-174|MGI:MGI:107754|MGI:MGI:1355553|ZFIN:ZDB-GENE-990415-172|ZFIN:ZDB-GENE-000926-1|WB:WBGene00003018|RGD:1310434|MGI:MGI:108055|MGI:MGI:1339708|FB:FBgn0003270|MGI:MGI:104654|UniProtKB:O57598|MGI:MGI:2153710|ZFIN:ZDB-GENE-041201-1|UniProtKB:Q92886|MGI:MGI:1930001|ZFIN:ZDB-GENE-990415-17|FB:FBgn0024249|FB:FBgn0010433) /// 0007186 // G-protein coupled receptor signaling pathway (GO_REF:0000107 [IEA] UniProtKB:Q9QYC3|ensembl:ENSMUSP00000055493) /// 0072560 // type B pancreatic cell maturation (GO_REF:0000107 [IEA] UniProtKB:Q9QYC3|ensembl:ENSMUSP00000055493) /// 0061564 // axon development (PMID:21873635 [IBA] PANTHER:PTN000446010|MGI:MGI:1930001|FB:FBgn0015550|MGI:MGI:109619|MGI:MGI:104654|ZFIN:ZDB-GENE-990415-174|WB:WBGene00000561|WB:WBGene00003595|FB:FBgn0032651) /// 0007030 // Golgi organization (GO_REF:0000107 [IEA] UniProtKB:Q9QYC3|ensembl:ENSMUSP00000055493) /// 0042149 // cellular response to glucose starvation (GO_REF:0000024 [ISS] UniProtKB:Q9QYC3) /// 0048312 // intracellular distribution of mitochondria (GO_REF:0000107 [IEA] UniProtKB:Q9QYC3|ensembl:ENSMUSP00000055493) /// 0010832 // negative regulation of myotube differentiation (GO_REF:0000024 [ISS] UniProtKB:Q9QYC3) /// 0042593 // glucose homeostasis (GO_REF:0000107 [IEA] UniProtKB:Q9QYC3|ensembl:ENSMUSP00000055493) /// 0051649 // establishment of localization in cell (GO_REF:0000107 [IEA] UniProtKB:Q9QYC3|ensembl:ENSMUSP00000055493)	0000785 // chromatin (GO_REF:0000113 [ISA] tfclass:1.2.3) /// 0005634 // nucleus (PMID:21873635 [IBA] PANTHER:PTN000446010|FB:FBgn0015550|MGI:MGI:109619|MGI:MGI:1355553|UniProtKB:Q90XB3|MGI:MGI:893591|UniProtKB:Q9Y4Z2|UniProtKB:Q13562|UniProtKB:Q8N100|MGI:MGI:107755|MGI:MGI:103239|MGI:MGI:891976|RGD:3091|MGI:MGI:1930001|MGI:MGI:1355331|UniProtKB:Q96SQ7|FB:FBgn0010433|FB:FBgn0023091|WB:WBGene00000561|WB:WBGene00003018|MGI:MGI:1339708|MGI:MGI:1918343|MGI:MGI:104654|RGD:3165)	0046983 // protein dimerization activity (GO_REF:0000002 [IEA] InterPro:IPR011598|InterPro:IPR036638) /// 0070888 // E-box binding (PMID:21873635 [IBA] PANTHER:PTN000446010|MGI:MGI:103239|MGI:MGI:109619|MGI:MGI:107754|MGI:MGI:107755|UniProtKB:Q96SQ7|MGI:MGI:1339708|UniProtKB:Q92886|UniProtKB:Q13562) /// 0001228 // transcriptional activator activity, RNA polymerase II transcription regulatory region sequence-specific binding (GO_REF:0000107 [IEA] UniProtKB:Q9QYC3|ensembl:ENSMUSP00000055493) /// 0042802 // identical protein binding (GO_REF:0000107 [IEA] UniProtKB:Q9QYC3|ensembl:ENSMUSP00000055493) /// 1990837 // sequence-specific double-stranded DNA binding (PMID:28473536 [IDA]) /// 0005515 // protein binding (PMID:32296183 [IPI] UniProtKB:P15173) /// 0003700 // transcription factor activity, sequence-specific DNA binding (PMID:21873635 [IBA] PANTHER:PTN000446010|RGD:631350|UniProtKB:Q9Y4Z2|UniProtKB:Q13562|MGI:MGI:893591|MGI:MGI:107755|MGI:MGI:106593|MGI:MGI:891976|MGI:MGI:103239|MGI:MGI:1930001|FB:FBgn0010433|ZFIN:ZDB-GENE-050107-2|UniProtKB:Q96SQ7|MGI:MGI:1355331|MGI:MGI:1918343|MGI:MGI:1339708|MGI:MGI:104654) /// 0000981 // RNA polymerase II transcription factor activity, sequence-specific DNA binding (GO_REF:0000113 [ISA] tfclass:1.2.3)	Class A basic helix-loop-helix protein 15	BHLHA15|BHLHB8|MIST1	protein	taxon:9606	20190405	NTNU_SB			988	0.502471	1.44035	1.94371	533	0.342777	0.955857	1.34492
RENO1	regulator of early neurogenesis 1	17	complement(81339183..81345995)	119545628	0.344116	-1.43941	-0.525477	0.000893789	0.0390571	1																	493	0.120046	0.344116	0.96989	267	0.0822131	0.229257	0.673722
KIFC1	kinesin family member C1	6	33391461..33409896	3833	2.6151	-1.4368	-0.522857	5.64956e-05	0.00452739	1	KIFC1	UniProtKB	Q9BW19	KIFC1	enables	0007018 // microtubule-based movement (PMID:21873635 [IBA] PANTHER:PTN000648413|WB:WBGene00002222|SGD:S000006076|MGI:MGI:107689|FB:FBgn0011692|MGI:MGI:108426|RGD:621559|FB:FBgn0004380|FB:FBgn0267002|MGI:MGI:107688|MGI:MGI:1098264|PomBase:SPAC664.10|UniProtKB:O15066|UniProtKB:Q5AVY3|UniProtKB:Q6YZ52|UniProtKB:A8JFG3|FB:FBgn0004387|PomBase:SPAC3A11.14c|ZFIN:ZDB-GENE-070912-141|WB:WBGene00006831|WB:WBGene00002225|dictyBase:DDB_G0281555|MGI:MGI:1098229|WB:WBGene00006840|FB:FBgn0001308|MGI:MGI:1098268|RGD:1559696|FB:FBgn0034827|FB:FBgn0004381|PomBase:SPBC1685.15c|MGI:MGI:1922300|MGI:MGI:109596|ZFIN:ZDB-GENE-991019-4|UniProtKB:P33176|WB:WBGene00006974|WB:WBGene00003884|RGD:1304996|RGD:1303035|FB:FBgn0004379|WB:WBGene00002230|RGD:70928|TAIR:locus:2129630|PomBase:SPBC2F12.13|SGD:S000003184|MGI:MGI:109564|FB:FBgn0030268|ZFIN:ZDB-GENE-030820-1|UniProtKB:Q9FHN8|RGD:621520|dictyBase:DDB_G0290963|FB:FBgn0000352) /// 0000070 // mitotic sister chromatid segregation (PMID:8276466 [NAS]) /// 0090307 // mitotic spindle assembly (PMID:15843429 [IMP]) /// 0007080 // mitotic metaphase plate congression (PMID:15843429 [IMP]) /// 0051301 // cell division (GO_REF:0000043 [IEA] UniProtKB-KW:KW-0132) /// 0090307 // mitotic spindle assembly (PMID:21873635 [IBA] PANTHER:PTN001537590|UniProtKB:Q9BW19|UniProtKB:P28739|PomBase:SPAC664.10|PomBase:SPAC3A11.14c)	0005634 // nucleus (PMID:21873635 [IBA] PANTHER:PTN001537590|dictyBase:DDB_G0267396|PomBase:SPAC664.10|MGI:MGI:109596|PomBase:SPAC3A11.14c) /// 0005815 // microtubule organizing center (PMID:21873635 [IBA] PANTHER:PTN001537590|MGI:MGI:109596|CGD:CAL0000174788|PomBase:SPAC3A11.14c) /// 0016020 // membrane (PMID:19946888 [HDA]) /// 0005769 // early endosome (GO_REF:0000044 [IEA] UniProtKB-SubCell:SL-0094) /// 0072686 // mitotic spindle (PMID:21873635 [IBA] PANTHER:PTN001537590|dictyBase:DDB_G0267396|PomBase:SPAC3A11.14c|PomBase:SPAC664.10|MGI:MGI:109596) /// 0005874 // microtubule (PMID:21873635 [IBA] PANTHER:PTN000648413|SGD:S000006076|PomBase:SPBC1685.15c|TAIR:locus:2115713|FB:FBgn0011692|ZFIN:ZDB-GENE-991019-4|UniProtKB:O00139|RGD:1304996|RGD:621538|RGD:1303035|UniProtKB:C8V3Q8|WB:WBGene00002217|UniProtKB:Q8NI77|UniProtKB:Q9SV36|UniProtKB:Q86Y91|PomBase:SPAC664.10|FB:FBgn0034824|FB:FBgn0004379|UniProtKB:Q5AVY3|UniProtKB:Q15058|UniProtKB:Q9Y496|dictyBase:DDB_G0293198|WB:WBGene00002228|PomBase:SPBC2F12.13|FB:FBgn0019968|UniProtKB:Q99661|SGD:S000003184|UniProtKB:Q9HAQ2|dictyBase:DDB_G0291039|FB:FBgn0030268|UniProtKB:G5EAS6|FB:FBgn0003545|UniProtKB:A0A1U8MSB6|UniProtKB:Q9FHN8|PomBase:SPAC1834.07|FB:FBgn0001308) /// 0005813 // centrosome (GO_REF:0000044 [IEA] UniProtKB-SubCell:SL-0048) /// 0005871 // kinesin complex (PMID:21873635 [IBA] PANTHER:PTN000648413|PomBase:SPBC1685.15c|UniProtKB:Q9Y496|UniProtKB:Q57XC6|MGI:MGI:107689|PomBase:SPBC2F12.13|FB:FBgn0002948|ZFIN:ZDB-GENE-050417-71|WB:WBGene00003884|MGI:MGI:1098229|UniProtKB:Q57UW8|WB:WBGene00006840|RGD:1303035|FB:FBgn0001308|MGI:MGI:107688|PomBase:SPAC664.10|ZFIN:ZDB-GENE-050119-3|UniProtKB:O15066|UniProtKB:D6XFK9|ZFIN:ZDB-GENE-080724-12|UniProtKB:Q57UV7|UniProtKB:Q57X99)	0005524 // ATP binding (PMID:8276466 [NAS]) /// 0008017 // microtubule binding (PMID:21873635 [IBA] PANTHER:PTN000648413|PomBase:SPAC3A11.14c|MGI:MGI:1098226|dictyBase:DDB_G0293198|UniProtKB:Q99661|UniProtKB:P48467|WB:WBGene00006831|PomBase:SPBC2F12.13|FB:FBgn0001308|UniProtKB:Q9FHN8|MGI:MGI:109564|FB:FBgn0000352|dictyBase:DDB_G0274603|MGI:MGI:107689|UniProtKB:Q57XC6|PomBase:SPBC1685.15c|UniProtKB:O00139|RGD:1304996|RGD:621538|FB:FBgn0002948|RGD:621559|WB:WBGene00006974|TAIR:locus:2157533|UniProtKB:P33176|UniProtKB:Q96Q89|PomBase:SPAC664.10|MGI:MGI:108391|TAIR:locus:2136437|UniProtKB:Q02241|UniProtKB:C8V3Q8|UniProtKB:Q8NI77|UniProtKB:Q9SV36|TAIR:locus:2129630|dictyBase:DDB_G0267396|RGD:1306815) /// 0003777 // microtubule motor activity (PMID:8276466 [NAS]) /// 0016887 // ATPase activity (PMID:21873635 [IBA] PANTHER:PTN000648413|PomBase:SPBC2F12.13|RGD:621520|UniProtKB:Q6YZ52|TAIR:locus:2157533|UniProtKB:C8V3Q8|PomBase:SPBC1685.15c|UniProtKB:Q96Q89|UniProtKB:O97277|MGI:MGI:1098226|UniProtKB:Q9FHN8|UniProtKB:Q57XC6) /// 0003777 // microtubule motor activity (PMID:21873635 [IBA] PANTHER:PTN000648413|RGD:621559|MGI:MGI:108426|FB:FBgn0002948|FB:FBgn0004380|SGD:S000006076|WB:WBGene00002222|TAIR:locus:2115713|UniProtKB:Q6YZ52|UniProtKB:Q96L93|TAIR:locus:2127378|dictyBase:DDB_G0267396|dictyBase:DDB_G0280967|UniProtKB:C8V3Q8|MGI:MGI:1098264|PomBase:SPAC664.10|WB:WBGene00006831|WB:WBGene00002225|TAIR:locus:2088065|UniProtKB:P28739|dictyBase:DDB_G0281555|MGI:MGI:1098229|FB:FBgn0004387|PomBase:SPAC3A11.14c|WB:WBGene00006840|FB:FBgn0003545|FB:FBgn0001308|WB:WBGene00006974|UniProtKB:P33176|WB:WBGene00003884|UniProtKB:Q2M1P5|MGI:MGI:2447024|PomBase:SPBC1685.15c|MGI:MGI:109596|TAIR:locus:2129630|UniProtKB:Q8NI77|UniProtKB:Q96Q89|WB:WBGene00002230|PomBase:SPBC2F12.13|TAIR:locus:2129455|FB:FBgn0019968|SGD:S000003184|dictyBase:DDB_G0293198|MGI:MGI:1098226|PomBase:SPBC15D4.01c|RGD:621520|dictyBase:DDB_G0290963|dictyBase:DDB_G0291039|FB:FBgn0030268|UniProtKB:G5EAS6|UniProtKB:Q9FHN8)	Kinesin-like protein KIFC1	KIFC1|HSET|KNSL2	protein	taxon:9606	20021105	UniProt			1537	0.912283	2.6151	3.02377	834	0.625968	1.74556	2.10444
LOC124904086	uncharacterized LOC124904086	17	81861110..81867756	124904086	0.48748	-1.43221	-0.51824	0.0011632	0.0475984	1																	474	0.170058	0.48748	0.932511	258	0.11705	0.326401	0.651012
CCNB2	cyclin B2	15	59105146..59125045	9133	2.70693	-1.42927	-0.51528	0.000265984	0.0151414	1	CCNB2	UniProtKB	O95067	CCNB2	enables	0007057 // spindle assembly involved in female meiosis I (GO_REF:0000107 [IEA] UniProtKB:P30276|ensembl:ENSMUSP00000034742) /// 0000079 // regulation of cyclin-dependent protein serine/threonine kinase activity (PMID:21873635 [IBA] PANTHER:PTN000019791|UniProtKB:P30281|UniProtKB:P30279|CGD:CAL0000199358|UniProtKB:P24385) /// 0043029 // T cell homeostasis (GO_REF:0000107 [IEA] UniProtKB:P30276|ensembl:ENSMUSP00000034742) /// 0040008 // regulation of growth (GO_REF:0000107 [IEA] UniProtKB:P30276|ensembl:ENSMUSP00000034742) /// 0048538 // thymus development (GO_REF:0000107 [IEA] UniProtKB:P30276|ensembl:ENSMUSP00000034742) /// 0044772 // mitotic cell cycle phase transition (PMID:21873635 [IBA] PANTHER:PTN000019791|SGD:S000006324|SGD:S000002314|UniProtKB:Q57WP1|UniProtKB:P24385|RGD:2293|FB:FBgn0010382|PomBase:SPAPB2B4.03|UniProtKB:P24864|TAIR:locus:2124331|UniProtKB:P20248|UniProtKB:P30281|UniProtKB:Q585A1|SGD:S000003341|CGD:CAL0000185532|WB:WBGene00000871|RGD:621083|SGD:S000004200|SGD:S000006323|SGD:S000003340|MGI:MGI:88313|SGD:S000000038|UniProtKB:P30279|CGD:CAL0000199358) /// 0008315 // meiotic G2/MI transition (GO_REF:0000107 [IEA] UniProtKB:P30276|ensembl:ENSMUSP00000034742) /// 0051301 // cell division (GO_REF:0000043 [IEA] UniProtKB-KW:KW-0132) /// 0001701 // in utero embryonic development (GO_REF:0000107 [IEA] UniProtKB:P30276|ensembl:ENSMUSP00000034742)	0005829 // cytosol (Reactome:R-HSA-2984220 [TAS]) /// 0005829 // cytosol (Reactome:R-HSA-2468293 [TAS]) /// 0000307 // cyclin-dependent protein kinase holoenzyme complex (PMID:21873635 [IBA] PANTHER:PTN000019791|UniProtKB:P20248|UniProtKB:P30279|UniProtKB:P30281|MGI:MGI:1329034|MGI:MGI:88314|MGI:MGI:108042|PomBase:SPAPB2B4.03|UniProtKB:P43449|SGD:S000006177|SGD:S000003340|MGI:MGI:88313|UniProtKB:P14635|UniProtKB:P24385|MGI:MGI:88316|MGI:MGI:108069) /// 0005829 // cytosol (Reactome:R-HSA-170055 [TAS]) /// 0005829 // cytosol (Reactome:R-HSA-2468287 [TAS]) /// 0005829 // cytosol (Reactome:R-HSA-4088299 [TAS]) /// 0015630 // microtubule cytoskeleton (GO_REF:0000054 [IDA]) /// 0005829 // cytosol (Reactome:R-HSA-2990882 [TAS]) /// 0005829 // cytosol (Reactome:R-HSA-4086410 [TAS]) /// 0016020 // membrane (GO_REF:0000107 [IEA] UniProtKB:P30276|ensembl:ENSMUSP00000034742) /// 0005829 // cytosol (Reactome:R-NUL-2422970 [TAS]) /// 0005829 // cytosol (GO_REF:0000052 [IDA]) /// 0005829 // cytosol (Reactome:R-HSA-170161 [TAS]) /// 0005829 // cytosol (Reactome:R-HSA-170057 [TAS]) /// 0005737 // cytoplasm (PMID:21873635 [IBA] PANTHER:PTN000019791|TAIR:locus:2142504|UniProtKB:P22674|FB:FBgn0000404|MGI:MGI:88302|UniProtKB:P30279|MGI:MGI:2145534|RGD:2295|MGI:MGI:108069|TAIR:locus:2205871|SGD:S000003340|MGI:MGI:88313|SGD:S000006323|SGD:S000006177|SGD:S000004200|MGI:MGI:88311|SGD:S000004812|TAIR:locus:2031407|UniProtKB:P20248|UniProtKB:O95067|UniProtKB:P14635|WB:WBGene00000868|WB:WBGene00000865|SGD:S000002314|UniProtKB:Q57WP1|PomBase:SPBC582.03|TAIR:locus:2160722) /// 0005829 // cytosol (Reactome:R-HSA-9624800 [TAS]) /// 0005813 // centrosome (PMID:21399614 [IDA]) /// 0005634 // nucleus (PMID:21873635 [IBA] PANTHER:PTN000019791|UniProtKB:Q9H8S5|TAIR:locus:2120081|UniProtKB:Q8WWL7|PomBase:SPBC582.03|FB:FBgn0010382|UniProtKB:P24385|UniProtKB:P14635|WB:WBGene00000868|WB:WBGene00000865|MGI:MGI:88316|SGD:S000006324|SGD:S000002314|MGI:MGI:88314|UniProtKB:P20248|TAIR:locus:2031407|UniProtKB:P30281|TAIR:locus:2036756|FB:FBgn0015625|UniProtKB:P41002|TAIR:locus:2034250|UniProtKB:P24864|SGD:S000004812|SGD:S000006323|FB:FBgn0000405|SGD:S000003340|MGI:MGI:88313|WB:WBGene00000871|SGD:S000006177|SGD:S000004200|TAIR:locus:2205871|MGI:MGI:108069|TAIR:locus:2196563|MGI:MGI:88315|FB:FBgn0000404|MGI:MGI:88302|UniProtKB:P30279|UniProtKB:P43449|SGD:S000000038|UniProtKB:P22674|TAIR:locus:2142504)	0016538 // cyclin-dependent protein serine/threonine kinase regulator activity (PMID:21873635 [IBA] PANTHER:PTN000019791|MGI:MGI:1329034|UniProtKB:P20248|FB:FBgn0010317|UniProtKB:P30281|PomBase:SPAPB2B4.03|SGD:S000004812|PomBase:SPCC4E9.02|PomBase:SPBC582.03|FB:FBgn0010382|WB:WBGene00000865|WB:WBGene00000868|MGI:MGI:88316|UniProtKB:P24385|UniProtKB:P14635|SGD:S000006324|SGD:S000002314|CGD:CAL0000199358|FB:FBgn0000404|UniProtKB:P30279|SGD:S000000038|SGD:S000006323|CGD:CAL0000189817|MGI:MGI:88313|SGD:S000003340|FB:FBgn0000405|CGD:CAL0000185532|SGD:S000004200|CGD:CAL0000175354|WB:WBGene00000871|SGD:S000006177|PomBase:SPBC19F5.01c|FB:FBgn0010315|SGD:S000003341|ZFIN:ZDB-GENE-020418-1) /// 0045296 // cadherin binding (PMID:25468996 [HDA]) /// 0005515 // protein binding (PMID:17408621 [IPI] UniProtKB:P21333) /// 0005515 // protein binding (PMID:28514442 [IPI] UniProtKB:P24941) /// 0005515 // protein binding (PMID:23455922 [IPI] UniProtKB:P24941) /// 0005515 // protein binding (PMID:24358021 [IPI] UniProtKB:P24941) /// 0005515 // protein binding (PMID:15232106 [IPI] UniProtKB:P24941)	G2/mitotic-specific cyclin-B2	CCNB2	protein	taxon:9606	20230909	IntAct			847	0.944318	2.70693	1.66632	462	0.651339	1.8163	1.16577
TMX2-CTNND1	TMX2-CTNND1 readthrough (NMD candidate)	11	57712523..57819180	100528016	6.22376	-1.42884	-0.514848	1.11302e-05	0.00116612	0.343033																	8181	2.17117	6.22376	16.0947	4464	1.49811	4.17758	11.264
GPR25	G protein-coupled receptor 25	1	200872981..200874178	2848	3.06845	-1.42465	-0.510613	0.000376699	0.0202455	1	GPR25	UniProtKB	O00155	GPR25	enables	0007186 // G-protein coupled receptor signaling pathway (PMID:21873635 [IBA] PANTHER:PTN001200905|RGD:2071|UniProtKB:P35414|MGI:MGI:2441843|UniProtKB:F1QJG4|UniProtKB:P30556|MGI:MGI:1346086|MGI:MGI:87966|RGD:620401|UniProtKB:P48039|FB:FBgn0025631|UniProtKB:P49685|RGD:621645|ZFIN:ZDB-GENE-030814-1|RGD:2070)	0005886 // plasma membrane (Reactome:R-HSA-744886 [TAS]) /// 0005886 // plasma membrane (Reactome:R-HSA-744887 [TAS]) /// 0005886 // plasma membrane (Reactome:R-HSA-379044 [TAS]) /// 0005886 // plasma membrane (PMID:21873635 [IBA] PANTHER:PTN000659605|UniProtKB:P35414|MGI:MGI:87964|RGD:621645|UniProtKB:P49685|ZFIN:ZDB-GENE-141216-12|UniProtKB:P30556|RGD:2070|UniProtKB:P30411)	0005515 // protein binding (PMID:25416956 [IPI] UniProtKB:Q9UJ14) /// 0005515 // protein binding (PMID:25416956 [IPI] UniProtKB:Q53XM7) /// 0005515 // protein binding (PMID:32296183 [IPI] UniProtKB:Q8N4V1) /// 0005515 // protein binding (PMID:32296183 [IPI] UniProtKB:P27449) /// 0005515 // protein binding (PMID:32296183 [IPI] UniProtKB:Q9UBD6) /// 0005515 // protein binding (PMID:25416956 [IPI] UniProtKB:Q8N6L0) /// 0005515 // protein binding (PMID:32296183 [IPI] UniProtKB:O15342) /// 0005515 // protein binding (PMID:32296183 [IPI] UniProtKB:Q3SXP7) /// 0005515 // protein binding (PMID:25416956 [IPI] UniProtKB:Q969F0) /// 0005515 // protein binding (PMID:32296183 [IPI] UniProtKB:Q7Z769) /// 0005515 // protein binding (PMID:32296183 [IPI] UniProtKB:O95292) /// 0005515 // protein binding (PMID:32296183 [IPI] UniProtKB:Q68CJ9) /// 0005515 // protein binding (PMID:32296183 [IPI] UniProtKB:Q9HD89) /// 0005515 // protein binding (PMID:32296183 [IPI] UniProtKB:Q9P003) /// 0005515 // protein binding (PMID:32296183 [IPI] UniProtKB:Q13520) /// 0005515 // protein binding (PMID:32296183 [IPI] UniProtKB:Q8N6L0) /// 0005515 // protein binding (PMID:32296183 [IPI] UniProtKB:Q96BA8) /// 0005515 // protein binding (PMID:31515488 [IPI] UniProtKB:Q96BA8) /// 0005515 // protein binding (PMID:32296183 [IPI] UniProtKB:P27105) /// 0005515 // protein binding (PMID:32296183 [IPI] UniProtKB:Q6N075) /// 0005515 // protein binding (PMID:32296183 [IPI] UniProtKB:Q969F0) /// 0005515 // protein binding (PMID:32296183 [IPI] UniProtKB:O95859) /// 0005515 // protein binding (PMID:32296183 [IPI] UniProtKB:O60669) /// 0005515 // protein binding (PMID:32296183 [IPI] UniProtKB:Q4KMG9) /// 0005515 // protein binding (PMID:32296183 [IPI] UniProtKB:Q86W33-2) /// 0004930 // G-protein coupled receptor activity (PMID:21873635 [IBA] PANTHER:PTN000659605|RGD:2070|UniProtKB:P43240|RGD:2201|RGD:2072|UniProtKB:P49685|MGI:MGI:87964|UniProtKB:P25104|ZFIN:ZDB-GENE-030814-1|UniProtKB:P30555|UniProtKB:P50052|UniProtKB:P30411|MGI:MGI:87966|UniProtKB:P30556|MGI:MGI:1918473|RGD:620401|ZFIN:ZDB-GENE-141216-12|UniProtKB:F1QJG4|UniProtKB:P46663|ZFIN:ZDB-GENE-060929-512|ZFIN:ZDB-GENE-050913-90|MGI:MGI:2441843) /// 0005515 // protein binding (PMID:25416956 [IPI] UniProtKB:Q96BA8) /// 0005515 // protein binding (PMID:32296183 [IPI] UniProtKB:Q5T700) /// 0005515 // protein binding (PMID:32296183 [IPI] UniProtKB:Q9UJ14) /// 0005515 // protein binding (PMID:32296183 [IPI] UniProtKB:Q96Q45-2) /// 0005515 // protein binding (PMID:25416956 [IPI] UniProtKB:Q8ND90) /// 0005515 // protein binding (PMID:32296183 [IPI] UniProtKB:Q8NFU1) /// 0005515 // protein binding (PMID:25416956 [IPI] UniProtKB:Q58DX5) /// 0005515 // protein binding (PMID:32296183 [IPI] UniProtKB:Q9NWD8) /// 0005515 // protein binding (PMID:32296183 [IPI] UniProtKB:Q96BD0) /// 0005515 // protein binding (PMID:32296183 [IPI] UniProtKB:P08034) /// 0005515 // protein binding (PMID:32296183 [IPI] UniProtKB:Q70UQ0-4)	Probable G-protein coupled receptor 25	GPR25	protein	taxon:9606	20230909	IntAct			773	1.07044	3.06845	1.52074	423	0.740716	2.06554	1.06736
CROCC2	ciliary rootlet coiled-coil, rootletin family member 2	2	240906336..240993311	728763	1.35615	-1.41695	-0.502794	6.61461e-05	0.00504547	1	CROCC2	UniProtKB	H7BZ55	CROCC2	is_active_in		0005813 // centrosome (PMID:21873635 [IBA] PANTHER:PTN008592202|UniProtKB:Q5TZA2|UniProtKB:Q9BV73|MGI:MGI:108084) /// 0005814 // centriole (PMID:21873635 [IBA] PANTHER:PTN008592202|MGI:MGI:3529431|UniProtKB:Q5TZA2|MGI:MGI:108084)		Ciliary rootlet coiled-coil protein 2	CROCC2	protein	taxon:9606	20230111	GO_Central			2041	0.473096	1.35615	4.0153	1123	0.329167	0.917906	2.83367
ENHO	energy homeostasis associated	9	complement(34521043..34522990)	375704	6.88344	-1.41647	-0.502299	0.000114161	0.00778205	1	ENHO	UniProtKB	Q6UWT2	ENHO	enables	0007165 // signal transduction (GO_REF:0000108 [IEA] GO:0005179) /// 0045747 // positive regulation of Notch signaling pathway (PMID:21873635 [IBA] PANTHER:PTN002213419|MGI:MGI:1916888)	0005576 // extracellular region (GO_REF:0000044 [IEA] UniProtKB-SubCell:SL-0243) /// 0005886 // plasma membrane (PMID:21873635 [IBA] PANTHER:PTN002213419|MGI:MGI:1916888)	0005179 // hormone activity (GO_REF:0000107 [IEA] UniProtKB:Q8K1D8|ensembl:ENSMUSP00000137902)	Adropin	ENHO|C9orf165|UNQ470/PRO830	protein	taxon:9606	20230914	Ensembl			1488	2.40131	6.88344	2.92738	819	1.67132	4.66058	2.06659
SLC41A2	solute carrier family 41 member 2	12	complement(104801801..104958746)	84102	0.235188	-1.41562	-0.501437	0.000753672	0.0346895	1	SLC41A2	UniProtKB	Q96JW4	SLC41A2	enables	0006826 // iron ion transport (GO_REF:0000024 [ISS] UniProtKB:Q8BYR8) /// 0015693 // magnesium ion transport (PMID:16984228 [IDA]) /// 1903830 // magnesium ion transmembrane transport (GO_REF:0000108 [IEA] GO:0015095) /// 0006828 // manganese ion transport (GO_REF:0000024 [ISS] UniProtKB:Q8BYR8) /// 0015675 // nickel cation transport (GO_REF:0000024 [ISS] UniProtKB:Q8BYR8) /// 0006824 // cobalt ion transport (GO_REF:0000024 [ISS] UniProtKB:Q8BYR8)	0005886 // plasma membrane (Reactome:R-HSA-442661 [TAS]) /// 0005886 // plasma membrane (PMID:16984228 [IDA]) /// 0005886 // plasma membrane (PMID:21873635 [IBA] PANTHER:PTN001045280|UniProtKB:Q8IVJ1|UniProtKB:Q96GZ6|UniProtKB:Q96JW4)	0005515 // protein binding (PMID:32296183 [IPI] UniProtKB:Q8N743) /// 0005515 // protein binding (PMID:32296183 [IPI] UniProtKB:O95377) /// 0005515 // protein binding (PMID:32296183 [IPI] UniProtKB:Q86WK6) /// 0005515 // protein binding (PMID:32296183 [IPI] UniProtKB:P21217) /// 0005515 // protein binding (PMID:32296183 [IPI] UniProtKB:Q9H400) /// 0005515 // protein binding (PMID:32296183 [IPI] UniProtKB:Q8TDV0) /// 0015095 // magnesium ion transmembrane transporter activity (Reactome:R-HSA-442661 [TAS]) /// 0005515 // protein binding (PMID:32296183 [IPI] UniProtKB:Q9Y5Y7) /// 0005515 // protein binding (PMID:32296183 [IPI] UniProtKB:A8MZ59) /// 0005515 // protein binding (PMID:32296183 [IPI] UniProtKB:P24593) /// 0005515 // protein binding (PMID:32296183 [IPI] UniProtKB:P60508) /// 0005515 // protein binding (PMID:25416956 [IPI] UniProtKB:Q8N6L0) /// 0005515 // protein binding (PMID:32296183 [IPI] UniProtKB:Q8TBE3) /// 0005515 // protein binding (PMID:32296183 [IPI] UniProtKB:Q9UM44) /// 0005515 // protein binding (PMID:32296183 [IPI] UniProtKB:Q3SXP7) /// 0005515 // protein binding (PMID:32296183 [IPI] UniProtKB:Q8WWF3) /// 0005515 // protein binding (PMID:32296183 [IPI] UniProtKB:P15151) /// 0005515 // protein binding (PMID:32296183 [IPI] UniProtKB:Q9BQ51) /// 0005515 // protein binding (PMID:32296183 [IPI] UniProtKB:Q13520) /// 0005515 // protein binding (PMID:32296183 [IPI] UniProtKB:Q8N6L0) /// 0005515 // protein binding (PMID:32296183 [IPI] UniProtKB:Q15125) /// 0005515 // protein binding (PMID:32296183 [IPI] UniProtKB:O95867) /// 0005515 // protein binding (PMID:32296183 [IPI] UniProtKB:O15529) /// 0005515 // protein binding (PMID:32296183 [IPI] UniProtKB:Q969F0) /// 0005515 // protein binding (PMID:32296183 [IPI] UniProtKB:Q9Y282) /// 0005515 // protein binding (PMID:32296183 [IPI] UniProtKB:Q6UWB1) /// 0005515 // protein binding (PMID:32296183 [IPI] UniProtKB:Q8TED1) /// 0005515 // protein binding (PMID:32296183 [IPI] UniProtKB:Q5T700) /// 0005515 // protein binding (PMID:32296183 [IPI] UniProtKB:Q9H2J7) /// 0005515 // protein binding (PMID:32296183 [IPI] UniProtKB:Q96Q45-2) /// 0005515 // protein binding (PMID:32296183 [IPI] UniProtKB:Q9GZY8-5) /// 0005515 // protein binding (PMID:32296183 [IPI] UniProtKB:P11912) /// 0005515 // protein binding (PMID:32296183 [IPI] UniProtKB:P36382)	Solute carrier family 41 member 2	SLC41A2	protein	taxon:9606	20230909	IntAct			641	0.082046	0.235188	1.26105	353	0.0571353	0.159326	0.890726
LINC01355	long intergenic non-protein coding RNA 1355	1	complement(23281309..23285518)	100996511	1.00636	-1.40935	-0.495025	0.000611538	0.0295437	1																	743	0.351072	1.00636	1.46172	411	0.245572	0.684795	1.03708
LOC102724594	U2 small nuclear RNA auxiliary factor 1 like 5	21	complement(6484623..6499248)	102724594	61.2291	-1.40712	-0.492747	2.07198e-05	0.0019925	0.638583																	14987	21.3599	61.2291	29.4843	8304	14.9659	41.7334	20.9535
NUTM2G	NUT family member 2G	9	96928843..96942971	441457	0.64979	-1.40701	-0.492631	0.000498846	0.0250129	1																	832	0.226681	0.64979	1.63681	461	0.158827	0.442899	1.16324
NLRP7	NLR family pyrin domain containing 7	19	complement(54923515..54966243)	199713	0.764387	-1.40689	-0.492509	0.00100887	0.0423788	1	NLRP7	UniProtKB	Q8WX94	NLRP7	enables	1900016 // negative regulation of cytokine production involved in inflammatory response (PMID:15817483 [IMP]) /// 0071222 // cellular response to lipopolysaccharide (PMID:15817483 [IEP]) /// 0071347 // cellular response to interleukin-1 (PMID:15817483 [IEP]) /// 0032691 // negative regulation of interleukin-1 beta production (PMID:21873635 [IBA] PANTHER:PTN001188528|UniProtKB:Q8WX94) /// 0032691 // negative regulation of interleukin-1 beta production (PMID:15817483 [IMP]) /// 0050727 // regulation of inflammatory response (PMID:21873635 [IBA] PANTHER:PTN000647852|MGI:MGI:2141990|MGI:MGI:2653833|MGI:MGI:2676630|UniProtKB:P59044|UniProtKB:Q96P20|MGI:MGI:2444084|UniProtKB:P59046) /// 0010955 // negative regulation of protein processing (PMID:15817483 [IDA])	0005737 // cytoplasm (PMID:21873635 [IBA] PANTHER:PTN002904450|UniProtKB:Q7RTR0|ZFIN:ZDB-GENE-120709-59|UniProtKB:F1MT67|MGI:MGI:2141990|MGI:MGI:2653833|MGI:MGI:1345193|UniProtKB:Q96P20|UniProtKB:Q9NX02|UniProtKB:P59046|UniProtKB:P59047|UniProtKB:Q647I9|UniProtKB:Q86W26|UniProtKB:P59044|MGI:MGI:2145528|ZFIN:ZDB-GENE-081015-5) /// 0005575 // cellular_component (GO_REF:0000015 [ND])	0019966 // interleukin-1 binding (PMID:15817483 [IPI] UniProtKB:P01584) /// 0089720 // caspase binding (PMID:15817483 [IPI] UniProtKB:P29466) /// 0005524 // ATP binding (GO_REF:0000043 [IEA] UniProtKB-KW:KW-0067) /// 0019828 // aspartic-type endopeptidase inhibitor activity (PMID:15817483 [IDA])	NACHT, LRR and PYD domains-containing protein 7	NLRP7|NALP7|NOD12|PYPAF3	protein	taxon:9606	20230911	UniProt			619	0.266658	0.764387	1.21777	343	0.186848	0.521039	0.865493
RNA28SN3	RNA, 28S ribosomal N3	21	8396926..8401980	109910382	74.0098	-1.40359	-0.489117	1.90052e-05	0.00185411	0.585739																	78671	25.8185	74.0098	154.771	43700	18.1355	50.572	110.268
LOC105374809	- -	2	complement(74918226..74958879)	105374809	1.39639	-1.39963	-0.485042	8.18262e-05	0.00600444	1																	2700	0.487135	1.39639	5.31177	1504	0.343134	0.956854	3.79505
HEXIM2-AS1	- -	17	complement(45149662..45161538)	112268203	3.37548	-1.39414	-0.479376	0.000418589	0.0220135	1																	1064	1.17755	3.37548	2.09323	595	0.83269	2.32201	1.50137
LOC105372952	- -	22	complement(22288296..22298152)	105372952	3.12568	-1.39145	-0.476585	6.42714e-05	0.00495866	1																	4783	1.0904	3.12568	9.4097	2680	0.772593	2.15443	6.76245
SULT1A4	sulfotransferase family 1A member 4	16	29459913..29464966	445329	16.8266	-1.39114	-0.476265	6.48496e-05	0.00497622	1	SULT1A4	UniProtKB	P0DMN0	SULT1A4	involved_in	0051923 // sulfation (PMID:21873635 [IBA] PANTHER:PTN007537669|FB:FBgn0265052|RGD:621064|UniProtKB:Q8JG30|RGD:708534|FB:FBgn0034887|UniProtKB:O75897|MGI:MGI:102896|MGI:MGI:1916333|UniProtKB:P49888|RGD:1305885|FB:FBgn0033887|MGI:MGI:1926341|UniProtKB:O00338|UniProtKB:Q3T0Y3|MGI:MGI:2136282|UniProtKB:P50225|UniProtKB:Q06520|UniProtKB:O43704|MGI:MGI:1931469|MGI:MGI:98430|RGD:3767|RGD:621337|UniProtKB:P50226|ZFIN:ZDB-GENE-061117-4|ZFIN:ZDB-GENE-050913-17|UniProtKB:P0DMM9|UniProtKB:Q95JD5) /// 0006584 // catecholamine metabolic process (GO_REF:0000043 [IEA] UniProtKB-KW:KW-0128) /// 0008202 // steroid metabolic process (GO_REF:0000043 [IEA] UniProtKB-KW:KW-0753)	0005737 // cytoplasm (PMID:21873635 [IBA] PANTHER:PTN007537669|UniProtKB:P49888|UniProtKB:Q06520|RGD:1305885|RGD:621064|MGI:MGI:1924221|UniProtKB:O75897|UniProtKB:Q3T0Y3|MGI:MGI:1888971|UniProtKB:O00204|MGI:MGI:98431|TAIR:locus:2044234|MGI:MGI:102928|WB:WBGene00013748|RGD:621337) /// 0005829 // cytosol (Reactome:R-HSA-9753277 [TAS]) /// 0005829 // cytosol (Reactome:R-HSA-159358 [TAS])	0004062 // aryl sulfotransferase activity (PMID:21873635 [IBA] PANTHER:PTN002623269|UniProtKB:P50225|MGI:MGI:2136282|MGI:MGI:1916333|UniProtKB:O43704|RGD:1305885|UniProtKB:Q8JG30|RGD:621064|UniProtKB:O75897|RGD:708534|RGD:3768|UniProtKB:Q3T0Y3|UniProtKB:Q95JD5|UniProtKB:P0DMM9|RGD:3767|UniProtKB:Q6IMI6|MGI:MGI:102928|MGI:MGI:1926341|UniProtKB:O00338|UniProtKB:P50226)	Sulfotransferase 1A4	SULT1A4	protein	taxon:9606	20230911	UniProt			4798	5.87	16.8266	9.43921	2689	4.16006	11.6006	6.78516
CCDC154	coiled-coil domain containing 154	16	complement(1434383..1444556)	645811	4.10826	-1.38815	-0.473167	0.000180825	0.0111672	1	CCDC154	UniProtKB	A6NI56	CCDC154	involved_in	0044691 // tooth eruption (GO_REF:0000107 [IEA] UniProtKB:Q6RUT8|ensembl:ENSMUSP00000138090) /// 0035630 // bone mineralization involved in bone maturation (PMID:21873635 [IBA] PANTHER:PTN002172412|MGI:MGI:2685163) /// 0042475 // odontogenesis of dentin-containing tooth (GO_REF:0000107 [IEA] UniProtKB:Q6RUT8|ensembl:ENSMUSP00000138090) /// 0045453 // bone resorption (GO_REF:0000107 [IEA] UniProtKB:Q6RUT8|ensembl:ENSMUSP00000138090)	0005769 // early endosome (GO_REF:0000044 [IEA] UniProtKB-SubCell:SL-0094)		Coiled-coil domain-containing protein 154	CCDC154|C16orf29	protein	taxon:9606	20230914	Ensembl			1955	1.43318	4.10826	3.84611	1098	1.01786	2.83836	2.77059
LOC101929823	puromycin-sensitive aminopeptidase-like protein	17	complement(97711..133841)	101929823	5.04677	-1.38714	-0.472112	0.000127861	0.00854288	1																	2651	1.76058	5.04677	5.21537	1490	1.2513	3.48934	3.75972
LOC105370449	- -	14	complement(34544089..34557252)	105370449	1.12186	-1.38681	-0.471765	0.00113054	0.046333	1																	724	0.391363	1.12186	1.42434	407	0.278205	0.775795	1.02698
MKI67	marker of proliferation Ki-67	10	complement(128096659..128126423)	4288	4.67469	-1.38615	-0.471087	4.87417e-05	0.00405134	1	MKI67	UniProtKB	P46013	MKI67	NOT|involved_in	0008283 // cell proliferation (GO_REF:0000024 [ISS] UniProtKB:E9PVX6) /// 0007088 // regulation of mitotic nuclear division (PMID:27362226 [IDA]) /// 0051983 // regulation of chromosome segregation (PMID:27362226 [IDA]) /// 1902275 // regulation of chromatin organization (GO_REF:0000024 [ISS] UniProtKB:E9PVX6) /// 0007088 // regulation of mitotic nuclear division (PMID:21873635 [IBA] PANTHER:PTN001091477|UniProtKB:P46013) /// 0051983 // regulation of chromosome segregation (PMID:21873635 [IBA] PANTHER:PTN001091477|UniProtKB:P46013) /// 0007049 // cell cycle (GO_REF:0000043 [IEA] UniProtKB-KW:KW-0131)	0005730 // nucleolus (PMID:17577209 [IDA]) /// 0016604 // nuclear body (GO_REF:0000052 [IDA]) /// 0005730 // nucleolus (GO_REF:0000052 [IDA]) /// 0005634 // nucleus (PMID:21873635 [IBA] PANTHER:PTN001091477|MGI:MGI:106035|RGD:1305476|UniProtKB:Q69YH5|UniProtKB:P46013) /// 0005634 // nucleus (PMID:22378020 [IDA]) /// 0016020 // membrane (PMID:19946888 [HDA]) /// 0005694 // chromosome (PMID:21873635 [IBA] PANTHER:PTN001091477|UniProtKB:Q69YH5|MGI:MGI:106035|UniProtKB:P46013) /// 0000793 // condensed chromosome (PMID:27362226 [IDA]) /// 0005694 // chromosome (GO_REF:0000052 [IDA]) /// 0005654 // nucleoplasm (GO_REF:0000052 [IDA])	0005515 // protein binding (PMID:16244663 [IPI] UniProtKB:Q9BYG3) /// 0005515 // protein binding (PMID:17577209 [IPI] UniProtKB:Q9BQA5) /// 0005515 // protein binding (PMID:10878014 [IPI] UniProtKB:Q9NS87) /// 0005515 // protein binding (PMID:11342549 [IPI] UniProtKB:Q9BYG3) /// 0005515 // protein binding (PMID:26949251 [IPI] UniProtKB:Q9BYG3) /// 0003677 // DNA binding (GO_REF:0000043 [IEA] UniProtKB-KW:KW-0238) /// 0003723 // RNA binding (PMID:22658674 [HDA]) /// 0005524 // ATP binding (GO_REF:0000043 [IEA] UniProtKB-KW:KW-0067)	Proliferation marker protein Ki-67	MKI67	protein	taxon:9606	20160726	UniProt			13016	1.63078	4.67469	25.6067	7321	1.15989	3.23444	18.4731
LOC107984006	- -	9	40584191..40636321	107984006	0.458666	-1.37968	-0.464336	0.000957319	0.0410768	1																	853	0.160007	0.458666	1.67813	482	0.114332	0.318822	1.21623
LINC02705	- -	11	complement(60159241..60164400)	105369319	2.59508	-1.37928	-0.463915	0.000185588	0.0113571	1																	2406	0.905301	2.59508	4.73338	1360	0.647093	1.80446	3.43169
SMARCA5-AS1	SMARCA5 antisense RNA 1	4	complement(143513472..143514837)	100128055	4.72233	-1.37673	-0.461245	0.00059914	0.0290675	1																	1139	1.6474	4.72233	2.24078	645	1.17968	3.28962	1.62753
FAM156A	family with sequence similarity 156 member A	X	complement(52947254..52995472)	29057	9.06366	-1.37334	-0.45769	7.6872e-05	0.00570208	1	FAM156A	UniProtKB	Q8NDB6	FAM156A	enables		0005635 // nuclear envelope (GO_REF:0000054 [IDA]) /// 0016020 // membrane (GO_REF:0000044 [IEA] UniProtKB-SubCell:SL-0162)	0005515 // protein binding (PMID:32296183 [IPI] UniProtKB:O95257) /// 0005515 // protein binding (PMID:25416956 [IPI] UniProtKB:P21673) /// 0005515 // protein binding (PMID:25416956 [IPI] UniProtKB:Q9UBB9) /// 0005515 // protein binding (PMID:25416956 [IPI] UniProtKB:Q8IYF3) /// 0035064 // methylated histone binding (GO_REF:0000002 [IEA] InterPro:IPR029096) /// 0005515 // protein binding (PMID:32296183 [IPI] UniProtKB:Q9BSW2) /// 0005515 // protein binding (PMID:25416956 [IPI] UniProtKB:Q8WXE1)	Protein FAM156A/FAM156B	FAM156A|FAM156B|TMEM29|TMEM29B|PP12994|PRO0659	protein	taxon:9606	20230909	IntAct			14710	3.16188	9.06366	28.9393	8351	2.26987	6.3297	21.0721
DND1	DND microRNA-mediated repression inhibitor 1	5	complement(140670794..140673576)	373863	3.15145	-1.36887	-0.452984	0.000848884	0.0376884	1	DND1	UniProtKB	Q8IYX4	DND1	NOT|enables	0061158 // 3'-UTR-mediated mRNA destabilization (PMID:28297718 [IDA]) /// 0048255 // mRNA stabilization (PMID:21873635 [IBA] PANTHER:PTN002723154|ZFIN:ZDB-GENE-030828-4) /// 0007281 // germ cell development (GO_REF:0000107 [IEA] UniProtKB:Q6VY05|ensembl:ENSMUSP00000054412) /// 0060965 // negative regulation of gene silencing by miRNA (PMID:18155131 [IDA]) /// 0060965 // negative regulation of gene silencing by miRNA (PMID:21873635 [IBA] PANTHER:PTN002723154|UniProtKB:Q8IYX4)	0005737 // cytoplasm (PMID:18155131 [IDA]) /// 0005737 // cytoplasm (PMID:21873635 [IBA] PANTHER:PTN002723154|UniProtKB:Q8IYX4|UniProtKB:F1RGE0|ZFIN:ZDB-GENE-030828-4|MGI:MGI:2447763) /// 0005634 // nucleus (PMID:18155131 [IDA]) /// 0005634 // nucleus (PMID:21873635 [IBA] PANTHER:PTN002723140|UniProtKB:Q9NQ94|MGI:MGI:1891690|UniProtKB:A0AV96|MGI:MGI:1891692|MGI:MGI:1917115|FB:FBgn0038826|UniProtKB:Q8IYX4|MGI:MGI:3645057|MGI:MGI:2384294|ZFIN:ZDB-GENE-030828-4|WB:WBGene00002000|UniProtKB:F1RGE0|UniProtKB:O43390|UniProtKB:O60506) /// 0005654 // nucleoplasm (GO_REF:0000052 [IDA])	0003730 // mRNA 3'-UTR binding (PMID:18155131 [IDA]) /// 0035198 // miRNA binding (PMID:18155131 [IDA]) /// 0003729 // mRNA binding (PMID:21873635 [IBA] PANTHER:PTN002723140|UniProtKB:A0AV96|MGI:MGI:2384294|UniProtKB:Q8IYX4|RGD:619834|ZFIN:ZDB-GENE-030828-4|ZFIN:ZDB-GENE-040426-2766|UniProtKB:F1RGE0|RGD:1305683|RGD:631348|FB:FBgn0038826) /// 0005515 // protein binding (PMID:32296183 [IPI] UniProtKB:Q6ZRY4)	Dead end protein homolog 1	DND1|RBMS4	protein	taxon:9606	20091019	UniProt			1057	1.09939	3.15145	2.07946	602	0.791779	2.20793	1.51903
LOC124903674	uncharacterized LOC124903674	16	complement(28610700..28614531)	124903674	2.33081	-1.36359	-0.447412	0.000449135	0.0232119	1																	1763	0.81311	2.33081	3.46839	1008	0.587879	1.63934	2.54349
FAM226B	- -	X	72777073..72779095	653687	3.04183	-1.35962	-0.443206	0.000785485	0.0357263	1																	1294	1.06115	3.04183	2.54571	742	0.769443	2.14564	1.87229
LOC107983950	uncharacterized LOC107983950	16	complement(88855128..88856580)	107983950	4.01883	-1.35941	-0.442977	0.00102169	0.0427173	1																	1102	1.40198	4.01883	2.16799	632	1.01673	2.83524	1.59473
GFRA2	GDNF family receptor alpha 2	8	complement(21690398..21812345)	2675	1.42857	-1.35397	-0.437191	0.000704258	0.0329216	1	GFRA2	UniProtKB	O00451	GFRA2	involved_in	0007399 // nervous system development (PMID:21873635 [IBA] PANTHER:PTN001306067|ZFIN:ZDB-GENE-010226-3|ZFIN:ZDB-GENE-010226-2|MGI:MGI:1100842|ZFIN:ZDB-GENE-040630-1|RGD:2681|MGI:MGI:1201403|MGI:MGI:1195462) /// 0035860 // glial cell-derived neurotrophic factor receptor signaling pathway (GO_REF:0000108 [IEA] GO:0016167) /// 0007169 // transmembrane receptor protein tyrosine kinase signaling pathway (PMID:9192898 [TAS])	0005886 // plasma membrane (Reactome:R-HSA-8855564 [TAS]) /// 0005886 // plasma membrane (Reactome:R-HSA-8853789 [TAS]) /// 0009897 // external side of plasma membrane (PMID:21873635 [IBA] PANTHER:PTN001306067|RGD:2681|FB:FBgn0262869|MGI:MGI:1201403|UniProtKB:Q6UXV0) /// 0005886 // plasma membrane (Reactome:R-HSA-8853734 [TAS]) /// 0005886 // plasma membrane (Reactome:R-HSA-8855915 [TAS]) /// 0019898 // extrinsic component of membrane (PMID:10829012 [TAS]) /// 0005886 // plasma membrane (Reactome:R-HSA-8854981 [TAS]) /// 0005886 // plasma membrane (Reactome:R-HSA-5672965 [TAS]) /// 0005886 // plasma membrane (Reactome:R-HSA-8855617 [TAS]) /// 0043235 // receptor complex (PMID:21873635 [IBA] PANTHER:PTN001306067|RGD:2681) /// 0005886 // plasma membrane (Reactome:R-HSA-8871226 [TAS]) /// 0005886 // plasma membrane (Reactome:R-HSA-8853755 [TAS]) /// 0005886 // plasma membrane (Reactome:R-HSA-8853774 [TAS]) /// 0005886 // plasma membrane (Reactome:R-HSA-8853762 [TAS]) /// 0005886 // plasma membrane (Reactome:R-HSA-8854897 [TAS]) /// 0005886 // plasma membrane (Reactome:R-HSA-8854899 [TAS]) /// 0005886 // plasma membrane (Reactome:R-HSA-8855747 [TAS]) /// 0005886 // plasma membrane (Reactome:R-HSA-8853737 [TAS]) /// 0005886 // plasma membrane (Reactome:R-HSA-8853792 [TAS]) /// 0005886 // plasma membrane (Reactome:R-HSA-8853793 [TAS]) /// 0005886 // plasma membrane (Reactome:R-HSA-8853753 [TAS]) /// 0005886 // plasma membrane (Reactome:R-HSA-8854905 [TAS]) /// 0005886 // plasma membrane (Reactome:R-HSA-8854908 [TAS]) /// 0005886 // plasma membrane (Reactome:R-HSA-8855508 [TAS])	0016167 // glial cell-derived neurotrophic factor receptor activity (PMID:21873635 [IBA] PANTHER:PTN008496676|RGD:61809)	GDNF family receptor alpha-2	GFRA2|GDNFRB|RETL2|TRNR2	protein	taxon:9606	20030904	PINC			1563	0.49836	1.42857	3.07492	900	0.362875	1.0119	2.27097
LOC124901475	uncharacterized LOC124901475	6	170395586..170400769	124901475	4.79367	-1.34758	-0.430369	0.000291327	0.0162744	1																	5149	1.67228	4.79367	10.1297	2979	1.22345	3.41169	7.51692
CORO7-PAM16	CORO7-PAM16 readthrough	16	complement(4340251..4416596)	100529144	3.40524	-1.34583	-0.428494	0.000557999	0.0275682	1																	2358	1.18793	3.40524	4.63895	1366	0.870216	2.42666	3.44683
TBC1D3E	TBC1 domain family member 5	17	38124106..38138868	102723859	3.54536	-1.34574	-0.428402	0.000851986	0.0376884	1	TBC1D3E	UniProtKB	A0A087X179	TBC1D3E	located_in	0090630 // activation of GTPase activity (PMID:21873635 [IBA] PANTHER:PTN000537561|SGD:S000003332)	0005886 // plasma membrane (GO_REF:0000044 [IEA] UniProtKB-SubCell:SL-0039)	0005096 // GTPase activator activity (PMID:21873635 [IBA] PANTHER:PTN000537561|SGD:S000002393|UniProtKB:Q4KMP7|SGD:S000006170|UniProtKB:Q8TBP0|WB:WBGene00007167|SGD:S000003332|UniProtKB:Q8IYX1|MGI:MGI:1913937|UniProtKB:O43147|MGI:MGI:2385326|WB:WBGene00022880|UniProtKB:Q2NKQ1|SGD:S000005596|MGI:MGI:2144695|UniProtKB:Q96HU1|SGD:S000005237|dictyBase:DDB_G0280955|dictyBase:DDB_G0276119|FB:FBgn0038855|UniProtKB:Q96CN4|UniProtKB:Q9Y2I9|UniProtKB:O60447|UniProtKB:Q92738|FB:FBgn0262740|UniProtKB:Q3MII6|SGD:S000005472|UniProtKB:Q9BYX2)	TBC1 domain family member 3E	TBC1D3E	protein	taxon:9606	20230911	UniProt			1626	1.23681	3.54536	3.19887	942	0.906073	2.52665	2.37695
TTTY15	testis expressed transcript, Y-linked 15	Y	12662352..12692233	64595	1.72935	-1.34384	-0.426366	0.000740752	0.0341532	1																	1915	0.603289	1.72935	3.76742	1111	0.44259	1.23419	2.80339
LOC124901476	uncharacterized LOC124901476	6	complement(170465841..170468782)	124901476	5.46021	-1.34278	-0.425218	0.000476538	0.0241189	1																	3138	1.90481	5.46021	6.17346	1822	1.39855	3.89994	4.59746
LOC107985216	- -	1	159854847..159867685	107985216	1.78744	-1.33049	-0.411955	0.000709279	0.0329845	1																	3140	0.623552	1.78744	6.17739	1840	0.462053	1.28847	4.64288
COL6A3	collagen type VI alpha 3 chain	2	complement(237324018..237414164)	1293	1.22382	-1.32439	-0.405323	0.000956484	0.0410768	1	COL6A3	UniProtKB	P12111	COL6A3	colocalizes_with	0007517 // muscle organ development (PMID:8782832 [TAS]) /// 0009749 // response to glucose (GO_REF:0000107 [IEA] UniProtKB:A0A8I6AHL9|ensembl:ENSRNOP00000093441) /// 0007155 // cell adhesion (GO_REF:0000043 [IEA] UniProtKB-KW:KW-0130)	0005576 // extracellular region (Reactome:R-HSA-1564112 [TAS]) /// 0005576 // extracellular region (PMID:27068509 [HDA]) /// 0070062 // extracellular exosome (PMID:23533145 [HDA]) /// 0005788 // endoplasmic reticulum lumen (Reactome:R-HSA-2022073 [TAS]) /// 0005576 // extracellular region (Reactome:R-HSA-2327909 [TAS]) /// 0042383 // sarcolemma (GO_REF:0000107 [IEA] UniProtKB:E9PWQ3|ensembl:ENSMUSP00000057131) /// 0005788 // endoplasmic reticulum lumen (Reactome:R-HSA-1614461 [TAS]) /// 0005788 // endoplasmic reticulum lumen (Reactome:R-HSA-2089971 [TAS]) /// 0005788 // endoplasmic reticulum lumen (Reactome:R-HSA-1614460 [TAS]) /// 0005576 // extracellular region (Reactome:R-HSA-2466106 [TAS]) /// 0005576 // extracellular region (Reactome:R-HSA-2213207 [TAS]) /// 1903561 // extracellular vesicle (PMID:24769233 [HDA]) /// 0062023 /// 0005576 // extracellular region (Reactome:R-HSA-2327695 [TAS]) /// 0005788 // endoplasmic reticulum lumen (Reactome:R-HSA-8944247 [TAS]) /// 0005615 // extracellular space (PMID:21873635 [IBA] PANTHER:PTN002770434|MGI:MGI:88461) /// 0005615 // extracellular space (PMID:20551380 [HDA]) /// 0005576 // extracellular region (Reactome:R-HSA-4084903 [TAS]) /// 0005576 // extracellular region (Reactome:R-HSA-375151 [TAS]) /// 0005589 // collagen type VI trimer (PMID:8782832 [TAS]) /// 0031012 // extracellular matrix (PMID:18400749 [IDA]) /// 0005576 // extracellular region (Reactome:R-HSA-2089971 [TAS]) /// 0005576 // extracellular region (Reactome:R-HSA-382054 [TAS]) /// 0070062 // extracellular exosome (PMID:19056867 [HDA])	0030020 // extracellular matrix structural constituent conferring tensile strength (PMID:20551380 [RCA]) /// 0030020 // extracellular matrix structural constituent conferring tensile strength (PMID:28675934 [RCA]) /// 0030020 // extracellular matrix structural constituent conferring tensile strength (PMID:28327460 [RCA]) /// 0030020 // extracellular matrix structural constituent conferring tensile strength (GO_REF:0000024 [ISS] UniProtKB:Q1T7A5) /// 0030020 // extracellular matrix structural constituent conferring tensile strength (PMID:25037231 [RCA]) /// 0030020 // extracellular matrix structural constituent conferring tensile strength (PMID:27559042 [RCA]) /// 0004867 // serine-type endopeptidase inhibitor activity (GO_REF:0000043 [IEA] UniProtKB-KW:KW-0722)	Collagen alpha-3(VI) chain	COL6A3	protein	taxon:9606	20180313	BHF-UCL	part_of(UBERON:0001496)		2740	0.426934	1.22382	5.39046	1613	0.317816	0.886251	4.07009
AGAP7P	ArfGAP with GTPase domain, ankyrin repeat and PH domain 7, pseudogene	10	46109495..46131678	653268	5.15459	-1.31828	-0.398652	0.00120253	0.0487639	1	AGAP7P	UniProtKB	Q5VUJ5	AGAP7P	enables	0090630 // activation of GTPase activity (PMID:21873635 [IBA] PANTHER:PTN002910880|WB:WBGene00000566)		0005096 // GTPase activator activity (PMID:21873635 [IBA] PANTHER:PTN002910880|FB:FBgn0028509|UniProtKB:Q99490) /// 0003924 // GTPase activity (PMID:21873635 [IBA] PANTHER:PTN002910880|FB:FBgn0028509|UniProtKB:Q99490|MGI:MGI:2183446) /// 0046872 // metal ion binding (GO_REF:0000043 [IEA] UniProtKB-KW:KW-0479)	Putative Arf-GAP with GTPase, ANK repeat and PH domain-containing protein 7	AGAP7P|AGAP7|CTGLF4	protein	taxon:9606	20230911	UniProt			2609	1.79819	5.15459	5.13274	1543	1.3448	3.75007	3.89346
BMS1P20	BMS1 pseudogene 20	22	22298098..22322968	96610	29.1502	-1.31818	-0.398547	0.000592832	0.0288654	1																	12327	10.1691	29.1502	24.2512	7291	7.60577	21.2092	18.3974
LYNX1	Ly6/neurotoxin 1	8	complement(142771197..142777872)	66004	3.74472	-1.31754	-0.39785	0.000938473	0.0406259	1	LYNX1	UniProtKB	P0DP58	LYNX1	enables	0099601 // regulation of neurotransmitter receptor activity (PMID:21252236 [IDA]) /// 0007271 // synaptic transmission, cholinergic (GO_REF:0000107 [IEA] UniProtKB:P0DP60|ensembl:ENSMUSP00000023259)	0045202 // synapse (GO_REF:0000108 [IEA] GO:0007271) /// 0005886 // plasma membrane (PMID:21873635 [IBA] PANTHER:PTN002704237|MGI:MGI:1345180|MGI:MGI:1915703|UniProtKB:O43653|UniProtKB:Q8IV16) /// 0005783 // endoplasmic reticulum (GO_REF:0000044 [IEA] UniProtKB-SubCell:SL-0095) /// 0098552 // side of membrane (GO_REF:0000043 [IEA] UniProtKB-KW:KW-0336) /// 0030425 // dendrite (GO_REF:0000044 [IEA] UniProtKB-SubCell:SL-0283)	0033130 // acetylcholine receptor binding (PMID:21252236 [IDA]) /// 0008200 // ion channel inhibitor activity (GO_REF:0000107 [IEA] UniProtKB:P0DP60|ensembl:ENSMUSP00000023259) /// 0030550 // acetylcholine receptor inhibitor activity (GO_REF:0000107 [IEA] UniProtKB:P0DP60|ensembl:ENSMUSP00000023259) /// 0030548 // acetylcholine receptor regulator activity (PMID:21252236 [IDA])	Ly-6/neurotoxin-like protein 1	LYNX1	protein	taxon:9606	20230914	Ensembl			3853	1.30636	3.74472	7.58009	2280	0.977525	2.7259	5.75313
NUDT4P2	nudix hydrolase 4 pseudogene 2	1	146297773..146301610	170688	4.4036	-1.31508	-0.395154	0.00106663	0.0441846	1																	3554	1.53621	4.4036	6.99186	2107	1.15167	3.21151	5.3166
PTPRN2-AS1	- -	7	157854585..157866092	100506585	7.80092	-1.31345	-0.393359	0.000812644	0.0367135	1																	7057	2.72137	7.80092	13.8834	4189	2.04272	5.69626	10.5701
ALPL	alkaline phosphatase, biomineralization associated	1	21508984..21578410	249	8.8995	-1.3105	-0.390122	0.00100353	0.0422453	1	ALPL	UniProtKB	P05186	ALPL	enables	0030282 // bone mineralization (GO_REF:0000024 [ISS] UniProtKB:P09242) /// 0003006 // developmental process involved in reproduction (GO_REF:0000107 [IEA] UniProtKB:P09242|ensembl:ENSMUSP00000030551) /// 0055074 // calcium ion homeostasis (PMID:28592560 [IDA]) /// 0051384 // response to glucocorticoid (GO_REF:0000107 [IEA] UniProtKB:P08289|ensembl:ENSRNOP00000019004) /// 0033280 // response to vitamin D (PMID:17023519 [IEP]) /// 0071529 // cementum mineralization (GO_REF:0000107 [IEA] UniProtKB:P08289|ensembl:ENSRNOP00000019004) /// 0019725 // cellular homeostasis (GO_REF:0000107 [IEA] UniProtKB:P09242|ensembl:ENSMUSP00000030551) /// 0042822 // pyridoxal phosphate metabolic process (GO_REF:0000107 [IEA] UniProtKB:P09242|ensembl:ENSMUSP00000030551) /// 1904383 // response to sodium phosphate (GO_REF:0000107 [IEA] UniProtKB:P09242|ensembl:ENSMUSP00000030551) /// 0001958 // endochondral ossification (GO_REF:0000107 [IEA] UniProtKB:P09242|ensembl:ENSMUSP00000030551) /// 0140651 /// 0036005 // response to macrophage colony-stimulating factor (GO_REF:0000107 [IEA] UniProtKB:P08289|ensembl:ENSRNOP00000019004) /// 0001501 // skeletal system development (PMID:9781036 [TAS]) /// 0120162 /// 0001649 // osteoblast differentiation (PMID:16210410 [HDA]) /// 0046677 // response to antibiotic (GO_REF:0000107 [IEA] UniProtKB:P09242|ensembl:ENSMUSP00000030551) /// 0055062 // phosphate ion homeostasis (GO_REF:0000107 [IEA] UniProtKB:P09242|ensembl:ENSMUSP00000030551) /// 0032868 // response to insulin (GO_REF:0000107 [IEA] UniProtKB:P08289|ensembl:ENSRNOP00000019004) /// 0032496 // response to lipopolysaccharide (GO_REF:0000107 [IEA] UniProtKB:P08289|ensembl:ENSRNOP00000019004) /// 0140928 /// 0034516 // response to vitamin B6 (GO_REF:0000107 [IEA] UniProtKB:P09242|ensembl:ENSMUSP00000030551) /// 0071407 // cellular response to organic cyclic compound (GO_REF:0000107 [IEA] UniProtKB:P09242|ensembl:ENSMUSP00000030551) /// 0016311 // dephosphorylation (PMID:21873635 [IBA] PANTHER:PTN000174527|UniProtKB:Q29486|RGD:2099|UniProtKB:P00634)	0070062 // extracellular exosome (PMID:23533145 [HDA]) /// 0005886 // plasma membrane (PMID:21873635 [IBA] PANTHER:PTN002613308|MGI:MGI:87983|UniProtKB:P05186|UniProtKB:Q29486) /// 0098552 // side of membrane (GO_REF:0000043 [IEA] UniProtKB-KW:KW-0336) /// 0005758 // mitochondrial intermembrane space (GO_REF:0000024 [ISS] UniProtKB:P09242) /// 0031966 // mitochondrial membrane (GO_REF:0000024 [ISS] UniProtKB:P09242) /// 0005886 // plasma membrane (Reactome:R-HSA-8940388 [TAS]) /// 0005886 // plasma membrane (PMID:2220817 [IDA]) /// 0031012 // extracellular matrix (GO_REF:0000107 [IEA] UniProtKB:P09242|ensembl:ENSMUSP00000030551) /// 0005886 // plasma membrane (PMID:33821301 [IDA]) /// 0005576 // extracellular region (Reactome:R-HSA-8940388 [TAS]) /// 0016020 // membrane (PMID:16210410 [HDA]) /// 0070062 // extracellular exosome (PMID:19056867 [HDA])	0005515 // protein binding (PMID:15208311 [IPI] UniProtKB:Q99558) /// 0052732 // phosphoethanolamine phosphatase activity (PMID:2220817 [IDA]) /// 0016887 // ATPase activity (GO_REF:0000116 [IEA] RHEA:13065) /// 0004035 // alkaline phosphatase activity (PMID:21873635 [IBA] PANTHER:PTN000174527|MGI:MGI:108009|UniProtKB:P05186|FB:FBgn0283480|UniProtKB:Q92058|SGD:S000002889|MGI:MGI:87983|UniProtKB:P05187|UniProtKB:Q29486|dictyBase:DDB_G0278495|RGD:2099|RGD:2100|UniProtKB:P00634|FB:FBgn0283479|PomBase:SPBC14F5.13c|RGD:621650|UniProtKB:P09487|UniProtKB:P10696) /// 0004427 // inorganic diphosphatase activity (GO_REF:0000116 [IEA] RHEA:24576) /// 0005509 // calcium ion binding (PMID:11395499 [IDA]) /// 0016462 // pyrophosphatase activity (PMID:12162492 [IDA]) /// 0033883 // pyridoxal phosphatase activity (PMID:2220817 [IDA]) /// 0033883 // pyridoxal phosphatase activity (PMID:12162492 [IDA]) /// 0016462 // pyrophosphatase activity (PMID:19874193 [IDA]) /// 0004035 // alkaline phosphatase activity (PMID:12162492 [IDA]) /// 0004035 // alkaline phosphatase activity (PMID:33821301 [IDA]) /// 0043262 // adenosine-diphosphatase activity (GO_REF:0000116 [IEA] RHEA:61436) /// 0050187 // phosphoamidase activity (GO_REF:0000024 [ISS] UniProtKB:P09242)	Alkaline phosphatase, tissue-nonspecific isozyme	ALPL	protein	taxon:9606	20210629	UniProt			5283	3.10461	8.8995	10.3934	3143	2.33562	6.51303	7.93074
CLEC10A	C-type lectin domain containing 10A	17	complement(7074537..7080251)	10462	51.2806	-1.3055	-0.384599	0.000854665	0.0376884	1	CLEC10A	UniProtKB	Q8IUN9	CLEC10A	enables	0002250 // adaptive immune response (GO_REF:0000043 [IEA] UniProtKB-KW:KW-1064) /// 0006897 // endocytosis (GO_REF:0000043 [IEA] UniProtKB-KW:KW-0254) /// 0045087 // innate immune response (GO_REF:0000043 [IEA] UniProtKB-KW:KW-0399) /// 0044419 // interspecies interaction between organisms (PMID:21873635 [IBA] PANTHER:PTN001105054|UniProtKB:Q9UJ71|MGI:MGI:1298389|MGI:MGI:1861231|UniProtKB:Q9NNX6|UniProtKB:Q6UXB4|FB:FBgn0053533|MGI:MGI:1861232|MGI:MGI:2157947|UniProtKB:Q9H2X3|UniProtKB:P06734|FB:FBgn0016675|FB:FBgn0053532|MGI:MGI:1916415|UniProtKB:Q8WXI8)	0005886 // plasma membrane (Reactome:R-HSA-8858500 [TAS]) /// 0009897 // external side of plasma membrane (PMID:21873635 [IBA] PANTHER:PTN002736275|MGI:MGI:1916415|MGI:MGI:95497|MGI:MGI:3588267|UniProtKB:Q9NNX6)	0005515 // protein binding (PMID:32296183 [IPI] UniProtKB:O95159) /// 0005515 // protein binding (PMID:32296183 [IPI] UniProtKB:Q9H0Q3) /// 0005515 // protein binding (PMID:32296183 [IPI] UniProtKB:Q9Y5Y5) /// 0005515 // protein binding (PMID:32296183 [IPI] UniProtKB:Q9NRQ5) /// 0005515 // protein binding (PMID:32296183 [IPI] UniProtKB:Q9H115) /// 0005515 // protein binding (PMID:32296183 [IPI] UniProtKB:Q53HI1) /// 0005515 // protein binding (PMID:32296183 [IPI] UniProtKB:Q96MV8) /// 0005515 // protein binding (PMID:32915505 [IPI] UniProtKB:P0DTC2) /// 0005515 // protein binding (PMID:32296183 [IPI] UniProtKB:Q6UX27-3) /// 0005515 // protein binding (PMID:32296183 [IPI] UniProtKB:Q8WWP7) /// 0005515 // protein binding (PMID:32296183 [IPI] UniProtKB:A2RU14) /// 0005515 // protein binding (PMID:32296183 [IPI] UniProtKB:P05090) /// 0005515 // protein binding (PMID:32296183 [IPI] UniProtKB:P30536) /// 0005515 // protein binding (PMID:32296183 [IPI] UniProtKB:Q96CM8) /// 0005515 // protein binding (PMID:32296183 [IPI] UniProtKB:A5PKU2) /// 0005515 // protein binding (PMID:32296183 [IPI] UniProtKB:O60831) /// 0005537 // mannose binding (PMID:21873635 [IBA] PANTHER:PTN007709545|UniProtKB:Q6ZS10) /// 0005515 // protein binding (PMID:32296183 [IPI] UniProtKB:P01375) /// 0005515 // protein binding (PMID:32296183 [IPI] UniProtKB:Q96IW7) /// 0005515 // protein binding (PMID:32296183 [IPI] UniProtKB:Q9NWW5) /// 0005515 // protein binding (PMID:32296183 [IPI] UniProtKB:Q13021) /// 0005515 // protein binding (PMID:32296183 [IPI] UniProtKB:O15155) /// 0005515 // protein binding (PMID:32296183 [IPI] UniProtKB:P31513) /// 0005515 // protein binding (PMID:32296183 [IPI] UniProtKB:Q15848) /// 0005515 // protein binding (PMID:32296183 [IPI] UniProtKB:Q9NVC3) /// 0005515 // protein binding (PMID:32296183 [IPI] UniProtKB:Q5BVD1) /// 0030246 // carbohydrate binding (PMID:8598452 [TAS]) /// 0042806 // fucose binding (PMID:21873635 [IBA] PANTHER:PTN007709545|UniProtKB:Q6ZS10)	C-type lectin domain family 10 member A	CLEC10A|CLECSF13|CLECSF14|HML	protein	taxon:9606	20230909	IntAct			18871	17.8893	51.2806	37.1253	11270	13.51	37.6735	28.4376
CYP4F3	cytochrome P450 family 4 subfamily F member 3	19	15640897..15662825	4051	6.24841	1.30119	0.379832	0.00118459	0.0481092	1	CYP4F3	UniProtKB	Q08477	CYP4F3	enables	0036101 // leukotriene B4 catabolic process (GO_REF:0000108 [IEA] GO:0050051) /// 0006690 // icosanoid metabolic process (Reactome:R-HSA-211979 [TAS]) /// 0019369 // arachidonic acid metabolic process (GO_REF:0000041 [IEA] UniPathway:UPA00383) /// 0006691 // leukotriene metabolic process (Reactome:R-HSA-2142691 [TAS])	0005789 // endoplasmic reticulum membrane (Reactome:R-HSA-2161745 [TAS]) /// 0005789 // endoplasmic reticulum membrane (Reactome:R-HSA-215526 [TAS]) /// 0005789 // endoplasmic reticulum membrane (Reactome:R-HSA-211873 [TAS]) /// 0005789 // endoplasmic reticulum membrane (Reactome:R-HSA-2161792 [TAS])	0070330 // aromatase activity (GO_REF:0000116 [IEA] RHEA:17149) /// 0097258 // 20-hydroxy-leukotriene B4 omega oxidase activity (Reactome:R-HSA-2161745 [TAS]) /// 0005506 // iron ion binding (GO_REF:0000002 [IEA] InterPro:IPR001128|InterPro:IPR002401|InterPro:IPR017972|InterPro:IPR036396) /// 0020037 // heme binding (GO_REF:0000002 [IEA] InterPro:IPR001128|InterPro:IPR002401|InterPro:IPR036396) /// 0050051 // leukotriene-B4 20-monooxygenase activity (Reactome:R-HSA-211873 [TAS]) /// 0070330 // aromatase activity (GO_REF:0000003 [IEA] EC:1.14.14.1) /// 0004497 // monooxygenase activity (Reactome:R-HSA-215526 [TAS]) /// 0097259 // 20-aldehyde-leukotriene B4 20-monooxygenase activity (Reactome:R-HSA-2161792 [TAS])	Cytochrome P450 4F3	CYP4F3|LTB4H	protein	taxon:9606	20200515	Reactome			5796	1.74666	5.00688	11.4026	5880	2.24072	6.24841	14.837
LOC102724428	salt inducible kinase 1B (putative)	21	6111131..6123778	102724428	19.4648	1.30139	0.380055	0.000971285	0.0414466	1																	15567	5.44031	15.5949	30.6253	15795	6.98021	19.4648	39.8556
CLEC4E	C-type lectin domain family 4 member E	12	complement(8533275..8540905)	26253	44.1195	1.30271	0.381515	0.000925645	0.0402648	1	CLEC4E	UniProtKB	Q9ULY5	CLEC4E	enables	0002221 // pattern recognition receptor signaling pathway (PMID:24101491 [IMP]) /// 0042742 // defense response to bacterium (GO_REF:0000107 [IEA] UniProtKB:Q9R0Q8|ensembl:ENSMUSP00000032239) /// 0038094 // Fc-gamma receptor signaling pathway (GO_REF:0000107 [IEA] UniProtKB:Q9R0Q8|ensembl:ENSMUSP00000032239) /// 0061760 // antifungal innate immune response (PMID:21873635 [IBA] PANTHER:PTN001866951|UniProtKB:Q8WXI8|MGI:MGI:1298389|MGI:MGI:1861232|MGI:MGI:1861231) /// 0002292 // T cell differentiation involved in immune response (GO_REF:0000107 [IEA] UniProtKB:Q9R0Q8|ensembl:ENSMUSP00000032239) /// 0045087 // innate immune response (GO_REF:0000024 [ISS] UniProtKB:Q9R0Q8) /// 0061760 // antifungal innate immune response (GO_REF:0000024 [ISS] UniProtKB:Q9R0Q8) /// 0001819 // positive regulation of cytokine production (GO_REF:0000107 [IEA] UniProtKB:Q9R0Q8|ensembl:ENSMUSP00000032239)	0005886 // plasma membrane (Reactome:R-HSA-5621370 [TAS]) /// 0005886 // plasma membrane (Reactome:R-HSA-5621354 [TAS]) /// 0016020 // membrane (PMID:24101491 [IDA]) /// 0005886 // plasma membrane (Reactome:R-HSA-5621355 [TAS]) /// 0009897 // external side of plasma membrane (PMID:21873635 [IBA] PANTHER:PTN002736275|MGI:MGI:1916415|MGI:MGI:95497|MGI:MGI:3588267|UniProtKB:Q9NNX6) /// 0005886 // plasma membrane (Reactome:R-HSA-5621363 [TAS]) /// 0042995 // cell projection (GO_REF:0000043 [IEA] UniProtKB-KW:KW-0966) /// 0030670 // phagocytic vesicle membrane (GO_REF:0000024 [ISS] UniProtKB:Q9R0Q8) /// 0005886 // plasma membrane (Reactome:R-HSA-5621366 [TAS]) /// 0001891 // phagocytic cup (GO_REF:0000044 [IEA] UniProtKB-SubCell:SL-0473) /// 0005886 // plasma membrane (GO_REF:0000024 [ISS] UniProtKB:Q9R0Q8) /// 0005886 // plasma membrane (Reactome:R-HSA-5621347 [TAS])	0005515 // protein binding (PMID:32296183 [IPI] UniProtKB:Q92520) /// 0038187 // pattern recognition receptor activity (PMID:24101491 [IDA]) /// 0051861 // glycolipid binding (GO_REF:0000024 [ISS] UniProtKB:Q9R0Q8) /// 0005509 // calcium ion binding (PMID:24101491 [IDA]) /// 0005515 // protein binding (PMID:32296183 [IPI] UniProtKB:Q07325) /// 0005515 // protein binding (PMID:32296183 [IPI] UniProtKB:Q16617) /// 0030246 // carbohydrate binding (PMID:21873635 [IBA] PANTHER:PTN002736275|MGI:MGI:2157945|UniProtKB:Q9UJ71|MGI:MGI:2157942|MGI:MGI:2385729|MGI:MGI:1923113|MGI:MGI:1916392|MGI:MGI:2157947|MGI:MGI:1917442|MGI:MGI:1916415|FB:FBgn0053532|FB:FBgn0016675|UniProtKB:Q9UMR7|MGI:MGI:2157948|FB:FBgn0040102|FB:FBgn0053533|UniProtKB:Q6UXB4|MGI:MGI:1861231|MGI:MGI:2180021|UniProtKB:Q6ZS10|UniProtKB:Q6EIG7|UniProtKB:Q8WXI8|MGI:MGI:1859834)	C-type lectin domain family 4 member E	CLEC4E|CLECSF9|MINCLE|UNQ218/PRO244	protein	taxon:9606	20181221	UniProt			15950	12.3187	35.312	31.3788	16200	15.8215	44.1195	40.8775
TP53INP2	tumor protein p53 inducible nuclear protein 2	20	34704344..34713436	58476	4.99066	1.30562	0.38474	0.00123596	0.0498943	1	TP53INP2	UniProtKB	Q8IXH6	TP53INP2	enables	0000045 // autophagosome assembly (PMID:19056683 [IDA]) /// 0008104 // protein localization (GO_REF:0000107 [IEA] UniProtKB:Q8CFU8|ensembl:ENSMUSP00000037627) /// 0045893 // positive regulation of transcription, DNA-templated (PMID:21873635 [IBA] PANTHER:PTN001270888|UniProtKB:Q96A56|FB:FBgn0035542|UniProtKB:Q8IXH6) /// 0045893 // positive regulation of transcription, DNA-templated (PMID:22470510 [IDA]) /// 0000045 // autophagosome assembly (PMID:21873635 [IBA] PANTHER:PTN001270888|UniProtKB:Q8IXH6) /// 0001649 // osteoblast differentiation (GO_REF:0000107 [IEA] UniProtKB:Q8CFU8|ensembl:ENSMUSP00000037627) /// 0001894 // tissue homeostasis (GO_REF:0000107 [IEA] UniProtKB:Q8CFU8|ensembl:ENSMUSP00000037627) /// 0006511 // ubiquitin-dependent protein catabolic process (GO_REF:0000107 [IEA] UniProtKB:Q8CFU8|ensembl:ENSMUSP00000037627) /// 1903828 // negative regulation of cellular protein localization (GO_REF:0000107 [IEA] UniProtKB:Q8CFU8|ensembl:ENSMUSP00000037627)	0005776 // autophagosome (PMID:22470510 [IDA]) /// 0016605 // PML body (GO_REF:0000044 [IEA] UniProtKB-SubCell:SL-0465) /// 0005776 // autophagosome (PMID:19056683 [IDA]) /// 0005829 // cytosol (PMID:22470510 [IDA]) /// 0005634 // nucleus (PMID:21873635 [IBA] PANTHER:PTN001270888|MGI:MGI:1926609|UniProtKB:Q96A56|UniProtKB:Q8IXH6) /// 0005634 // nucleus (PMID:23728790 [IDA]) /// 0005634 // nucleus (PMID:22470510 [IDA]) /// 0005776 // autophagosome (PMID:21873635 [IBA] PANTHER:PTN001270888|UniProtKB:Q96A56|UniProtKB:Q8IXH6) /// 0031410 // cytoplasmic vesicle (GO_REF:0000043 [IEA] UniProtKB-KW:KW-0968) /// 0005634 // nucleus (PMID:19056683 [IDA])	0005515 // protein binding (PMID:19056683 [IPI] UniProtKB:P60520) /// 0005515 // protein binding (PMID:22470510 [IPI] UniProtKB:Q9GZQ8) /// 0005515 // protein binding (PMID:22470510 [IPI] UniProtKB:P60520) /// 0005515 // protein binding (PMID:22470510 [IPI] UniProtKB:Q9BXW4) /// 0005515 // protein binding (PMID:22470510 [IPI] UniProtKB:Q9H0R8) /// 0005515 // protein binding (PMID:22470510 [IPI] UniProtKB:Q9H492) /// 0005515 // protein binding (PMID:19056683 [IPI] UniProtKB:Q9H492) /// 0005515 // protein binding (PMID:19056683 [IPI] UniProtKB:Q96GC9) /// 0005515 // protein binding (PMID:22470510 [IPI] UniProtKB:O95166) /// 0005515 // protein binding (PMID:19056683 [IPI] UniProtKB:O95166) /// 0043130 // ubiquitin binding (GO_REF:0000107 [IEA] UniProtKB:Q8CFU8|ensembl:ENSMUSP00000037627)	Tumor protein p53-inducible nuclear protein 2	TP53INP2|C20orf110|DOR|PINH	protein	taxon:9606	20120424	UniProt			3509	1.39033	3.98544	6.90333	3572	1.78969	4.99066	9.01324
FCGR1A	Fc gamma receptor Ia	1	149782694..149800609	2209	20.1028	1.30622	0.385393	0.000872267	0.0381897	1	FCGR1A	UniProtKB	P12314	FCGR1A	enables	0050776 // regulation of immune response (PMID:21873635 [IBA] PANTHER:PTN000159565|MGI:MGI:95498|UniProtKB:P08637) /// 0038094 // Fc-gamma receptor signaling pathway (GO_REF:0000108 [IEA] GO:0019771) /// 0038094 // Fc-gamma receptor signaling pathway (GO_REF:0000108 [IEA] GO:0019770) /// 0061098 // positive regulation of protein tyrosine kinase activity (PMID:10556798 [IMP]) /// 0007165 // signal transduction (PMID:10879688 [TAS]) /// 0042590 // antigen processing and presentation of exogenous peptide antigen via MHC class I (GO_REF:0000107 [IEA] UniProtKB:P26151|ensembl:ENSMUSP00000029748) /// 0050766 // positive regulation of phagocytosis (GO_REF:0000107 [IEA] UniProtKB:P26151|ensembl:ENSMUSP00000029748) /// 0006898 // receptor-mediated endocytosis (GO_REF:0000107 [IEA] UniProtKB:P26151|ensembl:ENSMUSP00000029748) /// 0045087 // innate immune response (GO_REF:0000043 [IEA] UniProtKB-KW:KW-0399) /// 0006910 // phagocytosis, recognition (GO_REF:0000107 [IEA] UniProtKB:P26151|ensembl:ENSMUSP00000029748) /// 0007166 // cell surface receptor signaling pathway (PMID:21873635 [IBA] PANTHER:PTN002607979|MGI:MGI:3053558|MGI:MGI:95494|UniProtKB:P08637|MGI:MGI:95500|UniProtKB:P31994|MGI:MGI:95498|MGI:MGI:95499) /// 0001798 // positive regulation of type IIa hypersensitivity (GO_REF:0000107 [IEA] UniProtKB:P26151|ensembl:ENSMUSP00000029748) /// 0001805 // positive regulation of type III hypersensitivity (GO_REF:0000107 [IEA] UniProtKB:P26151|ensembl:ENSMUSP00000029748) /// 0006955 // immune response (PMID:10879688 [TAS]) /// 0001788 // antibody-dependent cellular cytotoxicity (PMID:11711607 [IDA]) /// 0006911 // phagocytosis, engulfment (GO_REF:0000107 [IEA] UniProtKB:P26151|ensembl:ENSMUSP00000029748) /// 0042742 // defense response to bacterium (GO_REF:0000107 [IEA] UniProtKB:P26151|ensembl:ENSMUSP00000029748)	0005886 // plasma membrane (Reactome:R-HSA-2029452 [TAS]) /// 0005886 // plasma membrane (Reactome:R-HSA-2029453 [TAS]) /// 0005886 // plasma membrane (Reactome:R-HSA-2029458 [TAS]) /// 0005886 // plasma membrane (Reactome:R-HSA-2029451 [TAS]) /// 0009897 // external side of plasma membrane (GO_REF:0000107 [IEA] UniProtKB:P26151|ensembl:ENSMUSP00000029748) /// 0005886 // plasma membrane (Reactome:R-HSA-2029455 [TAS]) /// 0005886 // plasma membrane (Reactome:R-HSA-2029459 [TAS]) /// 0031901 // early endosome membrane (Reactome:R-HSA-1236940 [TAS]) /// 0005886 // plasma membrane (Reactome:R-HSA-2029467 [TAS]) /// 0005886 // plasma membrane (Reactome:R-HSA-1031716 [TAS]) /// 0005886 // plasma membrane (Reactome:R-HSA-2029476 [TAS]) /// 0005886 // plasma membrane (Reactome:R-HSA-6793275 [TAS]) /// 0005886 // plasma membrane (Reactome:R-HSA-2197697 [TAS]) /// 0005886 // plasma membrane (Reactome:R-HSA-5685600 [TAS]) /// 0005886 // plasma membrane (Reactome:R-HSA-5685602 [TAS]) /// 0005886 // plasma membrane (Reactome:R-HSA-9664278 [TAS]) /// 0031901 // early endosome membrane (Reactome:R-HSA-1236955 [TAS]) /// 0005886 // plasma membrane (Reactome:R-HSA-2029272 [TAS]) /// 0005886 // plasma membrane (Reactome:R-HSA-2029273 [TAS]) /// 0005886 // plasma membrane (Reactome:R-HSA-2029270 [TAS]) /// 0005886 // plasma membrane (Reactome:R-HSA-2029271 [TAS]) /// 0030669 // clathrin-coated endocytic vesicle membrane (Reactome:R-HSA-1236955 [TAS]) /// 0005886 // plasma membrane (Reactome:R-HSA-1236941 [TAS]) /// 0005886 // plasma membrane (Reactome:R-HSA-2029268 [TAS]) /// 0030669 // clathrin-coated endocytic vesicle membrane (Reactome:R-HSA-1236941 [TAS]) /// 0005886 // plasma membrane (PMID:18322202 [IDA])	0005515 // protein binding (PMID:32296183 [IPI] UniProtKB:Q8N6F1-2) /// 0005515 // protein binding (PMID:32296183 [IPI] UniProtKB:Q13323) /// 0005515 // protein binding (PMID:32296183 [IPI] UniProtKB:Q92520) /// 0005515 // protein binding (PMID:32296183 [IPI] UniProtKB:Q9UEU0) /// 0005515 // protein binding (PMID:32296183 [IPI] UniProtKB:Q9BXN2-6) /// 0005515 // protein binding (PMID:29143175 [IPI] UniProtKB:P30273) /// 0019771 // high-affinity IgG receptor activity (PMID:11711607 [IDA]) /// 0005515 // protein binding (PMID:32296183 [IPI] UniProtKB:Q6UX27-3) /// 0005515 // protein binding (PMID:32296183 [IPI] UniProtKB:Q92982) /// 0005515 // protein binding (PMID:32296183 [IPI] UniProtKB:Q8N5M9) /// 0005515 // protein binding (PMID:32296183 [IPI] UniProtKB:O95393) /// 0005515 // protein binding (PMID:32296183 [IPI] UniProtKB:O00526) /// 0005515 // protein binding (PMID:32296183 [IPI] UniProtKB:P07306) /// 0019864 // IgG binding (GO_REF:0000107 [IEA] UniProtKB:P26151|ensembl:ENSMUSP00000029748) /// 0005515 // protein binding (PMID:32296183 [IPI] UniProtKB:Q9NS64) /// 0005515 // protein binding (PMID:32296183 [IPI] UniProtKB:O43736) /// 0005515 // protein binding (PMID:32296183 [IPI] UniProtKB:Q9H2S6-2) /// 0004888 // transmembrane signaling receptor activity (PMID:21873635 [IBA] PANTHER:PTN002607979|MGI:MGI:95494|UniProtKB:A3RFZ7|UniProtKB:P12314|MGI:MGI:95500|UniProtKB:P12319|UniProtKB:P31994|UniProtKB:P08637|MGI:MGI:95498|MGI:MGI:2179523) /// 0005515 // protein binding (PMID:32296183 [IPI] UniProtKB:Q5TGU0) /// 0005515 // protein binding (PMID:32296183 [IPI] UniProtKB:Q13021) /// 0005515 // protein binding (PMID:32296183 [IPI] UniProtKB:Q8TAF8) /// 0005515 // protein binding (PMID:18322202 [IPI] UniProtKB:P21333) /// 0005515 // protein binding (PMID:32296183 [IPI] UniProtKB:Q8IZ57) /// 0005515 // protein binding (PMID:25925696 [IPI] UniProtKB:P01857-1) /// 0005515 // protein binding (PMID:22003208 [IPI] UniProtKB:O43491) /// 0005515 // protein binding (PMID:32296183 [IPI] UniProtKB:Q15848) /// 0005515 // protein binding (PMID:32296183 [IPI] UniProtKB:Q86VB7)	High affinity immunoglobulin gamma Fc receptor I	FCGR1A|FCG1|FCGR1|IGFR1	protein	taxon:9606	20080926	BHF-UCL			10430	5.59787	16.0465	20.5192	10622	7.20901	20.1028	26.8025
IFIT5	interferon induced protein with tetratricopeptide repeats 5	10	89414568..89420997	24138	15.3137	1.30702	0.386278	0.000849731	0.0376884	1	IFIT5	UniProtKB	Q13325	IFIT5	part_of	0043123 // positive regulation of I-kappaB kinase/NF-kappaB signaling (PMID:26334375 [IMP]) /// 0051607 // defense response to virus (PMID:23334420 [IMP]) /// 0045071 // negative regulation of viral genome replication (PMID:23774268 [IDA]) /// 0045087 // innate immune response (GO_REF:0000043 [IEA] UniProtKB-KW:KW-0399) /// 0051607 // defense response to virus (PMID:21873635 [IBA] PANTHER:PTN000814563|UniProtKB:Q13325|UniProtKB:P09914|UniProtKB:O14879|MGI:MGI:99449|UniProtKB:E7FBH4|UniProtKB:P09913|ZFIN:ZDB-GENE-131120-20)	0005829 // cytosol (Reactome:R-HSA-1015702 [TAS]) /// 0008385 // IkappaB kinase complex (PMID:26334375 [IMP]) /// 0032587 // ruffle membrane (PMID:23317505 [IDA]) /// 0005886 // plasma membrane (GO_REF:0000052 [IDA]) /// 0005829 // cytosol (PMID:21873635 [IBA] PANTHER:PTN000814563|UniProtKB:O14879|UniProtKB:P09914) /// 0045177 // apical part of cell (PMID:23317505 [IDA]) /// 0015629 // actin cytoskeleton (PMID:23317505 [IDA])	0000049 // tRNA binding (PMID:23317505 [IDA]) /// 0005515 // protein binding (PMID:26334375 [IPI] UniProtKB:O14920|UniProtKB:O15111|UniProtKB:O43318|UniProtKB:Q9Y6K9) /// 0000339 // RNA cap binding (PMID:25092312 [IDA]) /// 0003690 // double-stranded DNA binding (PMID:23774268 [IDA]) /// 0003727 // single-stranded RNA binding (PMID:23334420 [IDA]) /// 0003723 // RNA binding (PMID:21873635 [IBA] PANTHER:PTN002469621|UniProtKB:Q13325|UniProtKB:P09914) /// 0008266 // poly(U) RNA binding (PMID:25092312 [IDA]) /// 0003723 // RNA binding (PMID:22681889 [HDA]) /// 0003727 // single-stranded RNA binding (PMID:23774268 [IDA]) /// 0003727 // single-stranded RNA binding (PMID:25092312 [IDA]) /// 0003723 // RNA binding (PMID:21642987 [IDA])	Interferon-induced protein with tetratricopeptide repeats 5	IFIT5|ISG58|RI58	protein	taxon:9606	20170302	UniProt			10350	4.26168	12.2163	20.3618	10547	5.49161	15.3137	26.6133
HDC	histidine decarboxylase	15	complement(50241947..50265726)	3067	24.1648	1.31156	0.391285	0.000714041	0.0331471	1	HDC	UniProtKB	P19113	HDC	enables	0001694 // histamine biosynthetic process (PMID:22767596 [IDA]) /// 0006547 // histidine metabolic process (PMID:1487235 [TAS]) /// 0006548 // histidine catabolic process (PMID:22767596 [IDA]) /// 0001694 // histamine biosynthetic process (GO_REF:0000041 [IEA] UniPathway:UPA00822) /// 0001694 // histamine biosynthetic process (PMID:21873635 [IBA] PANTHER:PTN000242942|MGI:MGI:96062|UniProtKB:P19113) /// 0006548 // histidine catabolic process (PMID:21873635 [IBA] PANTHER:PTN000242942|UniProtKB:P19113|MGI:MGI:96062) /// 0042423 // catecholamine biosynthetic process (GO_REF:0000043 [IEA] UniProtKB-KW:KW-0127)	0005737 // cytoplasm (PMID:21873635 [IBA] PANTHER:PTN007556042|MGI:MGI:94876|RGD:2494|UniProtKB:Q9M0G4|UniProtKB:Q57X14) /// 0005829 // cytosol (Reactome:R-HSA-977301 [TAS])	0005515 // protein binding (PMID:25416956 [IPI] UniProtKB:Q86UW9) /// 0004398 // histidine decarboxylase activity (PMID:21873635 [IBA] PANTHER:PTN000242942|RGD:2790|FB:FBgn0005619|MGI:MGI:96062|UniProtKB:P19113) /// 0030170 // pyridoxal phosphate binding (GO_REF:0000002 [IEA] InterPro:IPR002129) /// 0004398 // histidine decarboxylase activity (PMID:22767596 [IDA])	Histidine decarboxylase	HDC	protein	taxon:9606	20120925	UniProt			11428	6.70155	19.2103	22.4826	11686	8.66565	24.1648	29.4873
NT5C3A	5'-nucleotidase, cytosolic IIIA	7	complement(33014113..33062776)	51251	51.8441	1.31336	0.393263	0.000638687	0.0305156	1	NT5C3A	UniProtKB	Q9H0P0	NT5C3A	enables	0009117 // nucleotide metabolic process (GO_REF:0000043 [IEA] UniProtKB-KW:KW-0546) /// 0051607 // defense response to virus (PMID:21478870 [IDA]) /// 0006213 // pyrimidine nucleoside metabolic process (PMID:10942414 [NAS])	0005737 // cytoplasm (PMID:8557639 [IDA]) /// 0005783 // endoplasmic reticulum (PMID:8557639 [IDA]) /// 0016604 // nuclear body (GO_REF:0000052 [IDA]) /// 0005829 // cytosol (Reactome:R-HSA-109449 [TAS]) /// 0005829 // cytosol (GO_REF:0000052 [IDA]) /// 0005783 // endoplasmic reticulum (GO_REF:0000052 [IDA]) /// 0005737 // cytoplasm (PMID:21873635 [IBA] PANTHER:PTN000315952|FB:FBgn0034988|UniProtKB:Q9H0P0) /// 0005654 // nucleoplasm (GO_REF:0000052 [IDA])	0005515 // protein binding (PMID:32296183 [IPI] UniProtKB:Q9UHD9) /// 0008253 // 5'-nucleotidase activity (PMID:10942414 [IDA]) /// 0000215 // tRNA 2'-phosphotransferase activity (PMID:10942414 [TAS]) /// 0005515 // protein binding (PMID:32296183 [IPI] UniProtKB:Q6ICB0) /// 0008253 // 5'-nucleotidase activity (PMID:12930399 [NAS]) /// 0008253 // 5'-nucleotidase activity (PMID:21873635 [IBA] PANTHER:PTN000315952|RGD:1312013|UniProtKB:Q9H0P0|MGI:MGI:1927186|FB:FBgn0034988) /// 0000166 // nucleotide binding (GO_REF:0000043 [IEA] UniProtKB-KW:KW-0547) /// 0000215 // tRNA 2'-phosphotransferase activity (PMID:9428647 [NAS]) /// 0106411 /// 0000287 // magnesium ion binding (PMID:11795870 [NAS])	Cytosolic 5'-nucleotidase 3A	NT5C3A|NT5C3|P5N1|UMPH1|HSPC233	protein	taxon:9606	20230911	UniProt			16098	14.3581	41.1581	31.67	16484	18.5916	51.8441	41.5941
HLA-DQA1-AS1	HLA-DQA1 antisense RNA 1	6	complement(32634991..32641310)	124901301	3.6907	1.31359	0.393519	0.000998984	0.0422453	1																	3186	1.02194	2.92943	6.26789	3263	1.32351	3.6907	8.23354
PER1	period circadian regulator 1	17	complement(8140472..8152404)	5187	35.8376	1.31662	0.396837	0.00054053	0.026853	1	PER1	UniProtKB	O15534	PER1	enables	0051591 // response to cAMP (GO_REF:0000107 [IEA] UniProtKB:O35973|ensembl:ENSMUSP00000021271) /// 0032922 // circadian regulation of gene expression (PMID:21873635 [IBA] PANTHER:PTN000138364|UniProtKB:O15534|MGI:MGI:1195265|MGI:MGI:1098283|ZFIN:ZDB-GENE-000804-1|ZFIN:ZDB-GENE-011220-2|FB:FBgn0003068) /// 0043124 // negative regulation of I-kappaB kinase/NF-kappaB signaling (GO_REF:0000024 [ISS] UniProtKB:Q8CHI5) /// 0032922 // circadian regulation of gene expression (PMID:24005054 [IDA]) /// 0042752 // regulation of circadian rhythm (GO_REF:0000024 [ISS] UniProtKB:O35973) /// 0045944 // positive regulation of transcription from RNA polymerase II promoter (GO_REF:0000024 [ISS] UniProtKB:O35973) /// 0043153 // entrainment of circadian clock by photoperiod (PMID:21873635 [IBA] PANTHER:PTN000138364|ZFIN:ZDB-GENE-011220-2|FB:FBgn0003068|MGI:MGI:1098283) /// 0006338 // chromatin remodeling (GO_REF:0000024 [ISS] UniProtKB:O35973) /// 0045892 // negative regulation of transcription, DNA-templated (GO_REF:0000024 [ISS] UniProtKB:O35973) /// 0002028 // regulation of sodium ion transport (GO_REF:0000024 [ISS] UniProtKB:O35973) /// 0042634 // regulation of hair cycle (PMID:24005054 [IMP]) /// 0043153 // entrainment of circadian clock by photoperiod (GO_REF:0000024 [ISS] UniProtKB:O35973) /// 0046329 // negative regulation of JNK cascade (GO_REF:0000024 [ISS] UniProtKB:Q8CHI5) /// 0097167 // circadian regulation of translation (GO_REF:0000024 [ISS] UniProtKB:O35973) /// 1900015 // regulation of cytokine production involved in inflammatory response (GO_REF:0000024 [ISS] UniProtKB:Q8CHI5) /// 2000323 // negative regulation of glucocorticoid receptor signaling pathway (GO_REF:0000024 [ISS] UniProtKB:O35973) /// 0009649 // entrainment of circadian clock (PMID:9323128 [TAS]) /// 0000122 // negative regulation of transcription from RNA polymerase II promoter (GO_REF:0000024 [ISS] UniProtKB:O35973) /// 0032922 // circadian regulation of gene expression (PMID:18411297 [IDA]) /// 0000122 // negative regulation of transcription from RNA polymerase II promoter (PMID:21873635 [IBA] PANTHER:PTN000138364|UniProtKB:P56645|MGI:MGI:1195265|MGI:MGI:1277134|RGD:61945|FB:FBgn0003068|MGI:MGI:1098283) /// 0007623 // circadian rhythm (PMID:14645221 [IEP]) /// 0010608 // posttranscriptional regulation of gene expression (GO_REF:0000024 [ISS] UniProtKB:O35973) /// 1900744 // regulation of p38MAPK cascade (GO_REF:0000024 [ISS] UniProtKB:Q8CHI5)	0005737 // cytoplasm (PMID:24005054 [IDA]) /// 0005829 // cytosol (GO_REF:0000052 [IDA]) /// 0005634 // nucleus (PMID:21873635 [IBA] PANTHER:PTN000138364|UniProtKB:P56645|MGI:MGI:1195265|FB:FBgn0003068|UniProtKB:O15534|MGI:MGI:1098283|UniProtKB:O15055|RGD:727863) /// 0005654 // nucleoplasm (GO_REF:0000052 [IDA]) /// 0005737 // cytoplasm (PMID:21873635 [IBA] PANTHER:PTN000138364|UniProtKB:O15534|MGI:MGI:1195265|UniProtKB:P56645|FB:FBgn0003068|UniProtKB:O15055)	0005515 // protein binding (PMID:32814053 [IPI] UniProtKB:P14136) /// 0005515 // protein binding (PMID:32814053 [IPI] UniProtKB:P01112) /// 0005515 // protein binding (PMID:32814053 [IPI] UniProtKB:P62826) /// 0005515 // protein binding (PMID:32814053 [IPI] UniProtKB:P06396) /// 0005515 // protein binding (PMID:32814053 [IPI] UniProtKB:P55212) /// 0005515 // protein binding (PMID:32814053 [IPI] UniProtKB:Q99832) /// 0005515 // protein binding (PMID:32814053 [IPI] UniProtKB:Q9UMX0) /// 0031625 // ubiquitin protein ligase binding (PMID:15917222 [IPI] UniProtKB:Q9UKB1) /// 0005515 // protein binding (PMID:32814053 [IPI] UniProtKB:P54652) /// 0140297 /// 0005515 // protein binding (PMID:32814053 [IPI] UniProtKB:O14901) /// 0005515 // protein binding (PMID:32814053 [IPI] UniProtKB:Q8WUW1) /// 0005515 // protein binding (PMID:32814053 [IPI] UniProtKB:P41091) /// 0000976 // transcription regulatory region sequence-specific DNA binding (PMID:21873635 [IBA] PANTHER:PTN000138364|MGI:MGI:1098283|UniProtKB:O15534|MGI:MGI:1195265) /// 0005515 // protein binding (PMID:32814053 [IPI] UniProtKB:Q0VDC6) /// 0005515 // protein binding (PMID:32814053 [IPI] UniProtKB:Q14957) /// 0005515 // protein binding (PMID:30530698 [IPI] UniProtKB:P41235) /// 0031490 // chromatin DNA binding (GO_REF:0000024 [ISS] UniProtKB:O35973) /// 0000978 // RNA polymerase II core promoter proximal region sequence-specific DNA binding (PMID:18411297 [IDA]) /// 0005515 // protein binding (PMID:32814053 [IPI] UniProtKB:O60356) /// 0005515 // protein binding (PMID:32814053 [IPI] UniProtKB:Q9P1I4) /// 0005515 // protein binding (PMID:32814053 [IPI] UniProtKB:O76024) /// 0005515 // protein binding (PMID:32814053 [IPI] UniProtKB:P29692-2) /// 0031625 // ubiquitin protein ligase binding (PMID:15917222 [IPI] UniProtKB:Q9Y297) /// 0005515 // protein binding (PMID:32814053 [IPI] UniProtKB:O75460-2) /// 0005515 // protein binding (PMID:32814053 [IPI] UniProtKB:Q92870-2) /// 0005515 // protein binding (PMID:32814053 [IPI] UniProtKB:P49591) /// 0019900 // kinase binding (PMID:15917222 [IPI] UniProtKB:P78368) /// 0001222 // transcription corepressor binding (PMID:21873635 [IBA] PANTHER:PTN000138364|MGI:MGI:1195265) /// 0005515 // protein binding (PMID:32814053 [IPI] UniProtKB:P46379-2) /// 0005515 // protein binding (PMID:32814053 [IPI] UniProtKB:P07237) /// 0005515 // protein binding (PMID:23503662 [IPI] UniProtKB:Q9R194) /// 0019900 // kinase binding (PMID:15917222 [IPI] UniProtKB:P49674) /// 0005515 // protein binding (PMID:32814053 [IPI] UniProtKB:O75400-2) /// 0005515 // protein binding (PMID:32814053 [IPI] UniProtKB:P28799) /// 0070888 // E-box binding (PMID:18411297 [IDA]) /// 0005515 // protein binding (PMID:32814053 [IPI] UniProtKB:P04792) /// 0005515 // protein binding (PMID:32814053 [IPI] UniProtKB:P60201-2) /// 0005515 // protein binding (PMID:32814053 [IPI] UniProtKB:O60333-2) /// 0005515 // protein binding (PMID:32814053 [IPI] UniProtKB:P22607) /// 0005515 // protein binding (PMID:32814053 [IPI] UniProtKB:P60891) /// 0005515 // protein binding (PMID:32814053 [IPI] UniProtKB:Q8WXH2)	Period circadian protein homolog 1	PER1|KIAA0482|PER|RIGUI	protein	taxon:9606	20220810	BHF-UCL			27906	9.90058	28.3804	54.9001	28646	12.8516	35.8376	72.2826
RNA28SN2	RNA, 28S ribosomal N2	21	8213888..8218941	109864282	241.822	1.32055	0.401141	0.000440828	0.0228704	1																	202918	66.6075	190.933	399.205	208921	86.7192	241.822	527.171
CCL4L2	C-C motif chemokine ligand 4 like 2	17	36211063..36212873	9560	29.0021	1.32066	0.401255	0.000604509	0.0292752	1																	6033	7.98767	22.897	11.8689	6212	10.4004	29.0021	15.6748
NFKBIZ	NFKB inhibitor zeta	3	101827990..101861022	64332	121.276	1.32142	0.402093	0.000433404	0.0226599	1	NFKBIZ	UniProtKB	Q9BYH8	NFKBIZ	enables	0140459 /// 0002317 // plasma cell differentiation (GO_REF:0000107 [IEA] UniProtKB:Q9EST8|ensembl:ENSMUSP00000041173) /// 0071222 // cellular response to lipopolysaccharide (GO_REF:0000107 [IEA] UniProtKB:Q9EST8|ensembl:ENSMUSP00000041173) /// 0002544 // chronic inflammatory response (GO_REF:0000107 [IEA] UniProtKB:Q9EST8|ensembl:ENSMUSP00000041173) /// 0048536 // spleen development (GO_REF:0000107 [IEA] UniProtKB:Q9EST8|ensembl:ENSMUSP00000041173) /// 0042789 // mRNA transcription from RNA polymerase II promoter (GO_REF:0000107 [IEA] UniProtKB:Q9EST8|ensembl:ENSMUSP00000041173) /// 0097194 // execution phase of apoptosis (GO_REF:0000107 [IEA] UniProtKB:Q9EST8|ensembl:ENSMUSP00000041173) /// 0045944 // positive regulation of transcription from RNA polymerase II promoter (GO_REF:0000107 [IEA] UniProtKB:Q9EST8|ensembl:ENSMUSP00000041173) /// 0019221 // cytokine-mediated signaling pathway (GO_REF:0000107 [IEA] UniProtKB:Q9EST8|ensembl:ENSMUSP00000041173) /// 0072718 // response to cisplatin (GO_REF:0000107 [IEA] UniProtKB:Q9EST8|ensembl:ENSMUSP00000041173) /// 0009410 // response to xenobiotic stimulus (GO_REF:0000107 [IEA] UniProtKB:Q9EST8|ensembl:ENSMUSP00000041173) /// 0061436 // establishment of skin barrier (GO_REF:0000107 [IEA] UniProtKB:Q9EST8|ensembl:ENSMUSP00000041173) /// 0050729 // positive regulation of inflammatory response (PMID:23071313 [IMP]) /// 2000321 // positive regulation of T-helper 17 cell differentiation (GO_REF:0000024 [ISS] UniProtKB:Q9EST8) /// 0045190 // isotype switching (GO_REF:0000107 [IEA] UniProtKB:Q9EST8|ensembl:ENSMUSP00000041173) /// 0002456 // T cell mediated immunity (GO_REF:0000107 [IEA] UniProtKB:Q9EST8|ensembl:ENSMUSP00000041173) /// 0072539 // T-helper 17 cell differentiation (GO_REF:0000107 [IEA] UniProtKB:Q9EST8|ensembl:ENSMUSP00000041173) /// 0006338 // chromatin remodeling (GO_REF:0000107 [IEA] UniProtKB:Q9EST8|ensembl:ENSMUSP00000041173) /// 0010468 // regulation of gene expression (PMID:21873635 [IBA] PANTHER:PTN001538048|MGI:MGI:1333865|MGI:MGI:1931595|MGI:MGI:3041243|UniProtKB:O14593) /// 0070897 // DNA-templated transcriptional preinitiation complex assembly (GO_REF:0000107 [IEA] UniProtKB:Q9EST8|ensembl:ENSMUSP00000041173) /// 0071560 // cellular response to transforming growth factor beta stimulus (GO_REF:0000107 [IEA] UniProtKB:Q9EST8|ensembl:ENSMUSP00000041173) /// 0097398 // cellular response to interleukin-17 (GO_REF:0000107 [IEA] UniProtKB:Q9EST8|ensembl:ENSMUSP00000041173) /// 0032980 // keratinocyte activation (GO_REF:0000107 [IEA] UniProtKB:Q9EST8|ensembl:ENSMUSP00000041173) /// 0051593 // response to folic acid (GO_REF:0000107 [IEA] UniProtKB:Q9EST8|ensembl:ENSMUSP00000041173) /// 0043616 // keratinocyte proliferation (GO_REF:0000107 [IEA] UniProtKB:Q9EST8|ensembl:ENSMUSP00000041173) /// 1904019 // epithelial cell apoptotic process (GO_REF:0000107 [IEA] UniProtKB:Q9EST8|ensembl:ENSMUSP00000041173) /// 0045063 // T-helper 1 cell differentiation (GO_REF:0000107 [IEA] UniProtKB:Q9EST8|ensembl:ENSMUSP00000041173) /// 0002224 // toll-like receptor signaling pathway (GO_REF:0000107 [IEA] UniProtKB:Q9EST8|ensembl:ENSMUSP00000041173) /// 0030216 // keratinocyte differentiation (GO_REF:0000107 [IEA] UniProtKB:Q9EST8|ensembl:ENSMUSP00000041173) /// 0050852 // T cell receptor signaling pathway (GO_REF:0000024 [ISS] UniProtKB:Q9EST8) /// 0050829 // defense response to Gram-negative bacterium (GO_REF:0000107 [IEA] UniProtKB:Q9EST8|ensembl:ENSMUSP00000041173) /// 0048873 // homeostasis of number of cells within a tissue (GO_REF:0000107 [IEA] UniProtKB:Q9EST8|ensembl:ENSMUSP00000041173) /// 1990117 // B cell receptor apoptotic signaling pathway (GO_REF:0000107 [IEA] UniProtKB:Q9EST8|ensembl:ENSMUSP00000041173) /// 0042100 // B cell proliferation (GO_REF:0000107 [IEA] UniProtKB:Q9EST8|ensembl:ENSMUSP00000041173) /// 0090594 // inflammatory response to wounding (GO_REF:0000107 [IEA] UniProtKB:Q9EST8|ensembl:ENSMUSP00000041173)	0036464 // cytoplasmic ribonucleoprotein granule (GO_REF:0000052 [IDA]) /// 0005634 // nucleus (PMID:21873635 [IBA] PANTHER:PTN001538048|MGI:MGI:1931595|UniProtKB:O14593|MGI:MGI:3041243|UniProtKB:Q9BYH8|MGI:MGI:1333865|MGI:MGI:1915808) /// 0016607 // nuclear speck (GO_REF:0000052 [IDA])	0000978 // RNA polymerase II core promoter proximal region sequence-specific DNA binding (GO_REF:0000107 [IEA] UniProtKB:Q9EST8|ensembl:ENSMUSP00000041173) /// 0003712 // transcription cofactor activity (GO_REF:0000107 [IEA] UniProtKB:Q9EST8|ensembl:ENSMUSP00000041173) /// 0005515 // protein binding (PMID:25107474 [IPI] UniProtKB:B1AXD8) /// 0070974 // POU domain binding (GO_REF:0000002 [IEA] InterPro:IPR047571)	NF-kappa-B inhibitor zeta	NFKBIZ|IKBZ|INAP|MAIL	protein	taxon:9606	20230914	Ensembl			84393	33.3823	95.6916	166.028	86947	43.4905	121.276	219.394
HERC6	HECT and RLD domain containing E3 ubiquitin protein ligase family member 6	4	88378852..88443097	55008	18.2572	1.3232	0.404032	0.000474059	0.024084	1	HERC6	UniProtKB	Q8IVU3	HERC6	involved_in	0006511 // ubiquitin-dependent protein catabolic process (PMID:21873635 [IBA] PANTHER:PTN002504778|FB:FBgn0035207) /// 0009617 // response to bacterium (GO_REF:0000107 [IEA] UniProtKB:F2Z461|ensembl:ENSMUSP00000031817) /// 0002244 // hematopoietic progenitor cell differentiation (GO_REF:0000107 [IEA] UniProtKB:F2Z461|ensembl:ENSMUSP00000031817) /// 0016567 // protein ubiquitination (GO_REF:0000041 [IEA] UniPathway:UPA00143) /// 0016567 // protein ubiquitination (PMID:21873635 [IBA] PANTHER:PTN002504778|UniProtKB:Q9UII4|FB:FBgn0035207)	0005829 // cytosol (Reactome:R-HSA-983156 [TAS]) /// 0005829 // cytosol (Reactome:R-HSA-983140 [TAS]) /// 0005829 // cytosol (Reactome:R-HSA-983157 [TAS]) /// 0005829 // cytosol (GO_REF:0000052 [IDA]) /// 0005737 // cytoplasm (PMID:21873635 [IBA] PANTHER:PTN002258220|MGI:MGI:1351630|UniProtKB:D6XFK1|UniProtKB:Q9UII4|UniProtKB:Q92834|UniProtKB:Q9UGK8|UniProtKB:Q5GLZ8|SGD:S000000018|UniProtKB:Q57YT1|TAIR:locus:2159295|MGI:MGI:1344037|UniProtKB:Q8IVU3) /// 0005829 // cytosol (Reactome:R-HSA-983147 [TAS]) /// 0005654 // nucleoplasm (GO_REF:0000052 [IDA])	0061630 // ubiquitin protein ligase activity (PMID:21873635 [IBA] PANTHER:PTN002504778|FB:FBgn0035207|UniProtKB:Q9UII4)	Probable E3 ubiquitin-protein ligase HERC6	HERC6	protein	taxon:9606	20230914	Ensembl			11532	5.01868	14.3863	22.6872	11897	6.54716	18.2572	30.0197
LDLR	low density lipoprotein receptor	19	11089463..11133820	3949	13.1576	1.32352	0.404376	0.000456596	0.0234624	1	LDLR	UniProtKB	P01130	LDLR	enables	0071398 // cellular response to fatty acid (GO_REF:0000107 [IEA] UniProtKB:P35951|ensembl:ENSMUSP00000034713) /// 0006898 // receptor-mediated endocytosis (PMID:24825898 [TAS]) /// 0006898 // receptor-mediated endocytosis (GO_REF:0000024 [ISS] UniProtKB:P35951) /// 0034383 // low-density lipoprotein particle clearance (PMID:6299582 [IMP]) /// 0006909 // phagocytosis (GO_REF:0000024 [ISS] UniProtKB:P35951) /// 0090118 // receptor-mediated endocytosis involved in cholesterol transport (PMID:6299582 [IMP]) /// 0042632 // cholesterol homeostasis (PMID:21873635 [IBA] PANTHER:PTN002800105|RGD:2998|MGI:MGI:96765|UniProtKB:P01130|ZFIN:ZDB-GENE-031217-1) /// 0042159 // lipoprotein catabolic process (GO_REF:0000107 [IEA] UniProtKB:P35951|ensembl:ENSMUSP00000034713) /// 0007616 // long-term memory (PMID:24412220 [IGI] UniProtKB:P02649) /// 1905167 // positive regulation of lysosomal protein catabolic process (GO_REF:0000024 [ISS] UniProtKB:P35951) /// 0010989 // negative regulation of low-density lipoprotein particle clearance (PMID:17452316 [IDA]) /// 0030299 // intestinal cholesterol absorption (PMID:17142622 [IMP]) /// 0034381 // plasma lipoprotein particle clearance (GO_REF:0000024 [ISS] UniProtKB:P35951) /// 0010899 // regulation of phosphatidylcholine catabolic process (GO_REF:0000024 [ISS] UniProtKB:P35951) /// 0061771 // response to caloric restriction (PMID:24412220 [IGI] UniProtKB:P02649) /// 0034381 // plasma lipoprotein particle clearance (PMID:20005821 [TAS]) /// 0030301 // cholesterol transport (PMID:20005821 [TAS]) /// 0042632 // cholesterol homeostasis (PMID:24412220 [IGI] UniProtKB:P02649) /// 0071404 // cellular response to low-density lipoprotein particle stimulus (PMID:6299582 [IMP]) /// 0034383 // low-density lipoprotein particle clearance (PMID:17142622 [IMP]) /// 0051246 // regulation of protein metabolic process (PMID:24412220 [IGI] UniProtKB:P02649) /// 0090118 // receptor-mediated endocytosis involved in cholesterol transport (PMID:21873635 [IBA] PANTHER:PTN002800105|UniProtKB:P01130|ZFIN:ZDB-GENE-031217-1) /// 0046718 // viral entry into host cell (GO_REF:0000108 [IEA] GO:0001618) /// 0042632 // cholesterol homeostasis (PMID:17142622 [IMP]) /// 0015914 // phospholipid transport (GO_REF:0000024 [ISS] UniProtKB:P35951) /// 0070508 // cholesterol import (GO_REF:0000024 [ISS] UniProtKB:P35951) /// 1903979 // negative regulation of microglial cell activation (GO_REF:0000024 [ISS] UniProtKB:P35951) /// 0050729 // positive regulation of inflammatory response (GO_REF:0000107 [IEA] UniProtKB:P35951|ensembl:ENSMUSP00000034713) /// 1905907 /// 0070508 // cholesterol import (PMID:6299582 [IMP]) /// 0006629 // lipid metabolic process (PMID:10827173 [TAS]) /// 0150094 /// 0030301 // cholesterol transport (PMID:17142622 [IMP]) /// 0042632 // cholesterol homeostasis (PMID:6299582 [IMP]) /// 0048844 // artery morphogenesis (GO_REF:0000107 [IEA] UniProtKB:P35951|ensembl:ENSMUSP00000034713) /// 0008203 // cholesterol metabolic process (GO_REF:0000107 [IEA] UniProtKB:P35951|ensembl:ENSMUSP00000034713) /// 0051248 // negative regulation of protein metabolic process (GO_REF:0000024 [ISS] UniProtKB:P35951) /// 0034384 // high-density lipoprotein particle clearance (GO_REF:0000107 [IEA] UniProtKB:P35951|ensembl:ENSMUSP00000034713) /// 0090181 // regulation of cholesterol metabolic process (GO_REF:0000107 [IEA] UniProtKB:P35951|ensembl:ENSMUSP00000034713) /// 0097242 // beta-amyloid clearance (GO_REF:0000024 [ISS] UniProtKB:P35951) /// 0006629 // lipid metabolic process (PMID:6299582 [TAS]) /// 0010629 // negative regulation of gene expression (GO_REF:0000107 [IEA] UniProtKB:P35951|ensembl:ENSMUSP00000034713) /// 0010867 // positive regulation of triglyceride biosynthetic process (GO_REF:0000024 [ISS] UniProtKB:P35951) /// 0001920 // negative regulation of receptor recycling (PMID:17452316 [IDA]) /// 0006897 // endocytosis (PMID:12671190 [TAS]) /// 0042632 // cholesterol homeostasis (PMID:20005821 [TAS]) /// 0061889 /// 0010628 // positive regulation of gene expression (GO_REF:0000107 [IEA] UniProtKB:P35951|ensembl:ENSMUSP00000034713)	0005886 // plasma membrane (Reactome:R-HSA-8868651 [TAS]) /// 0005886 // plasma membrane (Reactome:R-HSA-8863471 [TAS]) /// 0005769 // early endosome (PMID:17461796 [IDA]) /// 0005886 // plasma membrane (Reactome:R-HSA-6784729 [TAS]) /// 0036477 // somatodendritic compartment (GO_REF:0000107 [IEA] UniProtKB:P35951|ensembl:ENSMUSP00000034713) /// 0030669 // clathrin-coated endocytic vesicle membrane (Reactome:R-HSA-171059 [TAS]) /// 0005764 // lysosome (PMID:15166224 [IDA]) /// 0005886 // plasma membrane (Reactome:R-HSA-171141 [TAS]) /// 0005886 // plasma membrane (Reactome:R-HSA-171087 [TAS]) /// 0005886 // plasma membrane (Reactome:R-HSA-8868071 [TAS]) /// 0005886 // plasma membrane (Reactome:R-HSA-8871194 [TAS]) /// 0005886 // plasma membrane (Reactome:R-HSA-171122 [TAS]) /// 0005886 // plasma membrane (Reactome:R-HSA-8871193 [TAS]) /// 0005769 // early endosome (PMID:15166224 [IDA]) /// 0005886 // plasma membrane (Reactome:R-HSA-8868072 [TAS]) /// 0043235 // receptor complex (PMID:23382219 [IDA]) /// 1990666 // PCSK9-LDLR complex (PMID:22081141 [IDA]) /// 0036020 // endolysosome membrane (Reactome:R-HSA-6784738 [TAS]) /// 0005770 // late endosome (PMID:17461796 [IDA]) /// 0005794 // Golgi apparatus (PMID:17461796 [IDA]) /// 0010008 // endosome membrane (Reactome:R-HSA-171059 [TAS]) /// 0030669 // clathrin-coated endocytic vesicle membrane (Reactome:R-HSA-171141 [TAS]) /// 0005886 // plasma membrane (PMID:21873635 [IBA] PANTHER:PTN002557696|UniProtKB:Q9NPF0|UniProtKB:E1BGJ0|FB:FBgn0051092|UniProtKB:Q14114|RGD:2998|WB:WBGene00003071|MGI:MGI:2138856|RGD:727887|UniProtKB:P01131|RGD:619731|UniProtKB:Q9Y5Q5|MGI:MGI:96828|WB:WBGene00019811|UniProtKB:Q9Y561|MGI:MGI:2442252|UniProtKB:Q07954|UniProtKB:P01130|MGI:MGI:96765|WB:WBGene00015083|MGI:MGI:1860083) /// 0036020 // endolysosome membrane (Reactome:R-HSA-6784729 [TAS]) /// 0005886 // plasma membrane (Reactome:R-HSA-174657 [TAS]) /// 0005886 // plasma membrane (Reactome:R-HSA-8868658 [TAS]) /// 0005886 // plasma membrane (Reactome:R-HSA-6784734 [TAS]) /// 0030669 // clathrin-coated endocytic vesicle membrane (Reactome:R-HSA-174706 [TAS]) /// 0005886 // plasma membrane (Reactome:R-HSA-8868660 [TAS]) /// 0005886 // plasma membrane (Reactome:R-HSA-8868661 [TAS]) /// 1990666 // PCSK9-LDLR complex (PMID:22848640 [IDA]) /// 0005886 // plasma membrane (Reactome:R-HSA-6784735 [TAS]) /// 0097443 // sorting endosome (GO_REF:0000107 [IEA] UniProtKB:P35951|ensembl:ENSMUSP00000034713) /// 0005769 // early endosome (PMID:21873635 [IBA] PANTHER:PTN002800105|MGI:MGI:96765|UniProtKB:P01130) /// 0005886 // plasma membrane (Reactome:R-HSA-8868230 [TAS]) /// 0009986 // cell surface (GO_REF:0000024 [ISS] UniProtKB:P35951) /// 0005905 // clathrin-coated pit (PMID:15166224 [IDA]) /// 0009986 // cell surface (PMID:17461796 [IDA]) /// 0016020 // membrane (PMID:19946888 [HDA]) /// 0005886 // plasma membrane (Reactome:R-HSA-8868236 [TAS]) /// 0045177 // apical part of cell (GO_REF:0000024 [ISS] UniProtKB:P35951) /// 0005886 // plasma membrane (GO_REF:0000024 [ISS] UniProtKB:P35951) /// 0005905 // clathrin-coated pit (PMID:6091915 [IDA]) /// 0009897 // external side of plasma membrane (PMID:15166224 [IDA]) /// 1990666 // PCSK9-LDLR complex (PMID:22081141 [IPI]) /// 0005886 // plasma membrane (Reactome:R-HSA-8869438 [TAS]) /// 0016323 // basolateral plasma membrane (GO_REF:0000024 [ISS] UniProtKB:P35951) /// 0010008 // endosome membrane (Reactome:R-HSA-171087 [TAS]) /// 0005886 // plasma membrane (Reactome:R-HSA-8867756 [TAS]) /// 0005886 // plasma membrane (Reactome:R-HSA-8867754 [TAS]) /// 0005886 // plasma membrane (Reactome:R-HSA-8868659 [TAS]) /// 0034362 // low-density lipoprotein particle (GO_REF:0000043 [IEA] UniProtKB-KW:KW-0427) /// 0005764 // lysosome (PMID:17461796 [IDA]) /// 0005886 // plasma membrane (Reactome:R-HSA-8868648 [TAS]) /// 0005886 // plasma membrane (Reactome:R-HSA-174706 [TAS]) /// 0010008 // endosome membrane (Reactome:R-HSA-171106 [TAS])	0005515 // protein binding (PMID:32296183 [IPI] UniProtKB:Q08117-2) /// 0071813 // lipoprotein particle binding (PMID:21873635 [IBA] PANTHER:PTN002800105|UniProtKB:P01130|MGI:MGI:96765) /// 0042802 // identical protein binding (PMID:26526611 [IPI] UniProtKB:P01130) /// 0001618 // virus receptor activity (GO_REF:0000043 [IEA] UniProtKB-KW:KW-1183) /// 0005041 // low-density lipoprotein receptor activity (PMID:20005821 [TAS]) /// 0002020 // protease binding (PMID:22081141 [IPI] UniProtKB:Q8NBP7-PRO_0000027121) /// 0005515 // protein binding (PMID:12221107 [IPI] UniProtKB:Q5SW96) /// 0005515 // protein binding (PMID:33420426 [IPI] UniProtKB:P0DTC2) /// 0005509 // calcium ion binding (GO_REF:0000002 [IEA] InterPro:IPR001881|InterPro:IPR018097) /// 0005515 // protein binding (PMID:22509010 [IPI] UniProtKB:D3ZAR1) /// 0005515 // protein binding (PMID:24447298 [IPI] UniProtKB:P04114) /// 0005515 // protein binding (PMID:18250299 [IPI] UniProtKB:Q8NBP7-1) /// 0005515 // protein binding (PMID:20223219 [IPI] UniProtKB:P02749) /// 0005515 // protein binding (PMID:25613181 [IPI] UniProtKB:Q8NBP7) /// 0005515 // protein binding (PMID:32296183 [IPI] UniProtKB:Q9H2K0) /// 0005041 // low-density lipoprotein receptor activity (PMID:6299582 [IMP]) /// 0005515 // protein binding (PMID:18753623 [IPI] UniProtKB:Q8NBP7-1) /// 0005515 // protein binding (PMID:17461796 [IPI] UniProtKB:Q8NBP7) /// 0060090 // binding, bridging (PMID:22091758 [EXP]) /// 0030229 // very-low-density lipoprotein particle receptor activity (PMID:8626535 [IDA]) /// 0005515 // protein binding (PMID:20030366 [IPI] UniProtKB:P30533) /// 0005515 // protein binding (PMID:28514442 [IPI] UniProtKB:P30533) /// 0005041 // low-density lipoprotein receptor activity (PMID:22848640 [IC] GO:1990666) /// 0005041 // low-density lipoprotein receptor activity (PMID:21873635 [IBA] PANTHER:PTN002800105|ZFIN:ZDB-GENE-031217-1|UniProtKB:P01130|MGI:MGI:96765|RGD:2998) /// 0005515 // protein binding (PMID:17452316 [IPI] UniProtKB:Q8NBP7) /// 0005515 // protein binding (PMID:24447298 [IPI] UniProtKB:P02649) /// 0030169 // low-density lipoprotein particle binding (PMID:6299582 [IMP]) /// 0005515 // protein binding (PMID:22081141 [IPI] UniProtKB:Q8NBP7) /// 0005515 // protein binding (PMID:23589850 [IPI] UniProtKB:P03522) /// 0032050 // clathrin heavy chain binding (PMID:12121421 [TAS]) /// 0002020 // protease binding (PMID:22081141 [IPI] UniProtKB:Q8NBP7-PRO_0000027120) /// 0001540 // beta-amyloid binding (GO_REF:0000024 [ISS] UniProtKB:P35951) /// 0005515 // protein binding (PMID:20030366 [IPI] UniProtKB:P02649) /// 0002020 // protease binding (PMID:22848640 [IPI] UniProtKB:Q8NBP7) /// 0005041 // low-density lipoprotein receptor activity (PMID:8626535 [IDA]) /// 0005515 // protein binding (PMID:10571240 [IPI] UniProtKB:Q60841) /// 0005041 // low-density lipoprotein receptor activity (PMID:6091915 [IDA])	Low-density lipoprotein receptor	LDLR	protein	taxon:9606	20181029	ARUK-UCL			13575	3.616	10.3654	26.7064	14008	4.71841	13.1576	35.3464
EIF2AK2	eukaryotic translation initiation factor 2 alpha kinase 2	2	complement(37099210..37156980)	5610	19.3427	1.32443	0.405374	0.000404401	0.0214771	1	EIF2AK2	UniProtKB	P19525	EIF2AK2	enables	0045071 // negative regulation of viral genome replication (PMID:19840259 [IMP]) /// 0006412 // translation (GO_REF:0000107 [IEA] UniProtKB:Q03963|ensembl:ENSMUSP00000024884) /// 0006468 // protein phosphorylation (PMID:19189853 [IDA]) /// 0140374 /// 0017148 // negative regulation of translation (PMID:12610133 [IMP]) /// 0051607 // defense response to virus (PMID:32634389 [IEP]) /// 0033689 // negative regulation of osteoblast proliferation (PMID:16216244 [IMP]) /// 0046777 // protein autophosphorylation (PMID:16216244 [IMP]) /// 0009615 // response to virus (PMID:19189853 [IMP]) /// 0006468 // protein phosphorylation (PMID:21873635 [IBA] PANTHER:PTN000113601|WB:WBGene00003970|UniProtKB:P19525|RGD:70884|FB:FBgn0019990|UniProtKB:Q8IL26|WB:WBGene00006988|UniProtKB:C6KTB8|UniProtKB:Q9LX30|SGD:S000006310|MGI:MGI:1353427|MGI:MGI:1353449|CGD:CAL0000185174|MGI:MGI:1341830|UniProtKB:Q585K8|MGI:MGI:103075|FB:FBgn0040298|UniProtKB:Q9P2K8|UniProtKB:Q9NZJ5|MGI:MGI:1353448|FB:FBgn0011737) /// 1901224 // positive regulation of NIK/NF-kappaB signaling (GO_REF:0000024 [ISS] UniProtKB:Q03963) /// 0046777 // protein autophosphorylation (PMID:22801494 [IDA]) /// 0030968 // endoplasmic reticulum unfolded protein response (GO_REF:0000107 [IEA] UniProtKB:Q03963|ensembl:ENSMUSP00000024884) /// 0032722 // positive regulation of chemokine production (GO_REF:0000024 [ISS] UniProtKB:Q03963) /// 0034198 // cellular response to amino acid starvation (PMID:25329545 [IMP]) /// 0035455 // response to interferon-alpha (PMID:19840259 [IDA]) /// 0032874 // positive regulation of stress-activated MAPK cascade (GO_REF:0000024 [ISS] UniProtKB:Q03963) /// 0001819 // positive regulation of cytokine production (GO_REF:0000024 [ISS] UniProtKB:Q03963) /// 1901532 // regulation of hematopoietic progenitor cell differentiation (GO_REF:0000024 [ISS] UniProtKB:Q03963) /// 0017148 // negative regulation of translation (PMID:19189853 [IMP]) /// 0045071 // negative regulation of viral genome replication (PMID:19189853 [IMP]) /// 0043410 // positive regulation of MAPK cascade (PMID:15229216 [IMP]) /// 0017148 // negative regulation of translation (PMID:12882984 [IDA]) /// 0051092 // positive regulation of NF-kappaB transcription factor activity (PMID:15121867 [IDA]) /// 1902036 // regulation of hematopoietic stem cell differentiation (GO_REF:0000024 [ISS] UniProtKB:Q03963) /// 1900225 // regulation of NLRP3 inflammasome complex assembly (GO_REF:0000024 [ISS] UniProtKB:Q03963) /// 1902033 // regulation of hematopoietic stem cell proliferation (GO_REF:0000024 [ISS] UniProtKB:Q03963) /// 0043066 // negative regulation of apoptotic process (GO_REF:0000107 [IEA] UniProtKB:Q03963|ensembl:ENSMUSP00000024884) /// 0008285 // negative regulation of cell proliferation (PMID:1351683 [TAS])	0005634 // nucleus (PMID:21873635 [IBA] PANTHER:PTN000113601|PomBase:SPCC18B5.03|UniProtKB:Q8TDR2|UniProtKB:P0C1S8|WB:WBGene00006940|UniProtKB:Q99640|UniProtKB:Q583N6|UniProtKB:Q8N165|FB:FBgn0011737|SGD:S000003723|MGI:MGI:3027899|UniProtKB:P30291|MGI:MGI:2137630) /// 0005737 // cytoplasm (PMID:21873635 [IBA] PANTHER:PTN000113601|RGD:70884|WB:WBGene00006940|UniProtKB:P0C1S8|UniProtKB:P19525|UniProtKB:Q99640|PomBase:SPCC18B5.03|SGD:S000002691|MGI:MGI:103075|FB:FBgn0040298|MGI:MGI:1341830|MGI:MGI:2137630|MGI:MGI:1353448|UniProtKB:Q583N6|MGI:MGI:3027899) /// 0005829 // cytosol (Reactome:R-HSA-1678841 [TAS]) /// 0005737 // cytoplasm (PMID:21123651 [IDA]) /// 0005829 // cytosol (Reactome:R-HSA-1015702 [TAS]) /// 0005840 // ribosome (PMID:10390359 [TAS]) /// 0005829 // cytosol (GO_REF:0000052 [IDA]) /// 0005829 // cytosol (Reactome:R-HSA-1169406 [TAS]) /// 0016020 // membrane (PMID:19946888 [HDA]) /// 0005737 // cytoplasm (PMID:15121867 [IDA]) /// 0005829 // cytosol (Reactome:R-HSA-168896 [TAS]) /// 0048471 // perinuclear region of cytoplasm (PMID:15121867 [IDA])	0004672 // protein kinase activity (PMID:18835251 [IDA]) /// 0005515 // protein binding (PMID:21903422 [IPI] UniProtKB:Q9UPY3) /// 0005515 // protein binding (PMID:16957780 [IPI] UniProtKB:P06748) /// 0005515 // protein binding (PMID:8576172 [IPI] UniProtKB:Q27968) /// 0005515 // protein binding (PMID:34035218 [IPI] UniProtKB:P0DTC9) /// 0005515 // protein binding (PMID:21903422 [IPI] UniProtKB:O75569) /// 0019888 // protein phosphatase regulator activity (PMID:10866685 [TAS]) /// 0005515 // protein binding (PMID:21903422 [IPI] UniProtKB:Q7L2E3) /// 0004672 // protein kinase activity (PMID:15229216 [IDA]) /// 0005515 // protein binding (PMID:34780058 [IPI] UniProtKB:P0DTC9) /// 0004694 // eukaryotic translation initiation factor 2alpha kinase activity (PMID:21873635 [IBA] PANTHER:PTN000744641|RGD:70883|UniProtKB:P19525|PomBase:SPAC222.07c|RGD:70884|WB:WBGene00003970|CGD:CAL0000185174|MGI:MGI:1341830|UniProtKB:Q9BQI3|UniProtKB:Q9NZJ5) /// 0005515 // protein binding (PMID:36217029 [IPI] UniProtKB:P0DTC9) /// 0004672 // protein kinase activity (PMID:248628414 [IDA]) /// 0005515 // protein binding (PMID:11773402 [IPI] UniProtKB:O92972-PRO_0000278746) /// 0005515 // protein binding (PMID:20395957 [IPI] UniProtKB:P06493) /// 0005515 // protein binding (PMID:32707033 [IPI] UniProtKB:Q9UL40) /// 0005515 // protein binding (PMID:18362360 [IPI] UniProtKB:P55265) /// 0005515 // protein binding (PMID:21903422 [IPI] UniProtKB:Q8IY81) /// 0042802 // identical protein binding (PMID:16373505 [IPI] UniProtKB:P19525) /// 0005515 // protein binding (PMID:32707033 [IPI] UniProtKB:Q8IY81) /// 0005515 // protein binding (PMID:21903422 [IPI] UniProtKB:P56537) /// 0005515 // protein binding (PMID:10390359 [IPI] UniProtKB:P27958-PRO_0000037570) /// 0005515 // protein binding (PMID:15121867 [IPI] UniProtKB:Q12933) /// 0005515 // protein binding (PMID:22801494 [IPI] UniProtKB:Q96P20) /// 0005515 // protein binding (PMID:16288713 [IPI] UniProtKB:P05198) /// 0005515 // protein binding (PMID:21903422 [IPI] UniProtKB:Q6P2E9) /// 0005515 // protein binding (PMID:32707033 [IPI] UniProtKB:O75569) /// 0005515 // protein binding (PMID:11160738 [IPI] UniProtKB:Q2HR71) /// 0005515 // protein binding (PMID:21903422 [IPI] UniProtKB:Q9NUL3) /// 0005524 // ATP binding (GO_REF:0000043 [IEA] UniProtKB-KW:KW-0067) /// 0005515 // protein binding (PMID:12882984 [IPI] UniProtKB:P06748) /// 0004694 // eukaryotic translation initiation factor 2alpha kinase activity (PMID:25329545 [IMP]) /// 0005515 // protein binding (PMID:15229216 [IPI] UniProtKB:P52564) /// 0005515 // protein binding (PMID:23455922 [IPI] UniProtKB:O75569) /// 0005515 // protein binding (PMID:21903422 [IPI] UniProtKB:Q15633) /// 0005515 // protein binding (PMID:11836380 [IPI] UniProtKB:P04487) /// 0005515 // protein binding (PMID:21903422 [IPI] UniProtKB:Q9HCE1) /// 0005515 // protein binding (PMID:18835251 [IPI] UniProtKB:P16333) /// 0005515 // protein binding (PMID:18971339 [IPI] UniProtKB:P05198) /// 0004674 // protein serine/threonine kinase activity (PMID:1695551 [TAS]) /// 0005515 // protein binding (PMID:22801494 [IPI] UniProtKB:Q9NPP4) /// 0005515 // protein binding (PMID:34578187 [IPI] UniProtKB:P0DTC9) /// 0003723 // RNA binding (PMID:22681889 [HDA]) /// 0005515 // protein binding (PMID:21903422 [IPI] UniProtKB:Q9H0E2) /// 0005515 // protein binding (PMID:32296183 [IPI] UniProtKB:P78563-4) /// 0016301 // kinase activity (PMID:21123651 [IDA]) /// 0005515 // protein binding (PMID:12610133 [IPI] UniProtKB:P27958-PRO_0000037570) /// 0005515 // protein binding (PMID:18096616 [IPI] UniProtKB:Q9NX74) /// 0005515 // protein binding (PMID:32707033 [IPI] UniProtKB:Q9HCE1) /// 0003725 // double-stranded RNA binding (PMID:21266579 [IDA]) /// 0005515 // protein binding (PMID:21903422 [IPI] UniProtKB:Q96C10) /// 0005515 // protein binding (PMID:9431994 [IPI] UniProtKB:P20639) /// 0004672 // protein kinase activity (PMID:21123651 [IMP]) /// 0005515 // protein binding (PMID:23455922 [IPI] UniProtKB:Q7L2E3) /// 0004715 // non-membrane spanning protein tyrosine kinase activity (GO_REF:0000003 [IEA] EC:2.7.10.2) /// 0004672 // protein kinase activity (PMID:12882984 [IDA]) /// 0005515 // protein binding (PMID:21903422 [IPI] UniProtKB:Q08211) /// 0005515 // protein binding (PMID:21903422 [IPI] UniProtKB:Q9UL40) /// 0005515 // protein binding (PMID:9431994 [IPI] UniProtKB:P05198) /// 0005515 // protein binding (PMID:18971339 [IPI] UniProtKB:P20639) /// 0005515 // protein binding (PMID:22801494 [IPI] UniProtKB:O14862) /// 0005515 // protein binding (PMID:32296183 [IPI] UniProtKB:O75569) /// 0005515 // protein binding (PMID:22801494 [IPI] UniProtKB:Q9C000) /// 0106310 /// 0005515 // protein binding (PMID:32707033 [IPI] UniProtKB:Q9NUL3) /// 0005515 // protein binding (PMID:9143277 [IPI] UniProtKB:P27958-PRO_0000037576) /// 0005515 // protein binding (PMID:10488152 [IPI] UniProtKB:P27958-PRO_0000037576) /// 0005515 // protein binding (PMID:32707033 [IPI] UniProtKB:Q7L2E3) /// 0005515 // protein binding (PMID:16785445 [IPI] UniProtKB:O75569-1) /// 0005515 // protein binding (PMID:15121867 [IPI] UniProtKB:O00463) /// 0005515 // protein binding (PMID:15121867 [IPI] UniProtKB:Q9Y4K3)	Interferon-induced, double-stranded RNA-activated protein kinase	EIF2AK2|PKR|PRKR	protein	taxon:9606	20140203	UniProt			32690	5.31214	15.2275	64.3118	33756	6.93643	19.3427	85.1766
KLF9	KLF transcription factor 9	9	complement(70384604..70414657)	687	23.6707	1.32556	0.406606	0.000403548	0.0214771	1	KLF9	UniProtKB	Q13886	KLF9	enables	0010839 // negative regulation of keratinocyte proliferation (PMID:22711835 [IMP]) /// 0071387 // cellular response to cortisol stimulus (PMID:22711835 [IDA]) /// 0007623 // circadian rhythm (PMID:22711835 [IEP]) /// 0006357 // regulation of transcription from RNA polymerase II promoter (PMID:21873635 [IBA] PANTHER:PTN004619861|MGI:MGI:3577024|MGI:MGI:1342287|MGI:MGI:2181068|RGD:621445|UniProtKB:Q99612|ZFIN:ZDB-GENE-980526-55|UniProtKB:P18146|RGD:3738|RGD:62389|MGI:MGI:95295|MGI:MGI:2153049|UniProtKB:Q9UIH9|FB:FBgn0000233|UniProtKB:P08047|UniProtKB:Q02447|MGI:MGI:2153568|MGI:MGI:1333856|UniProtKB:P11161|MGI:MGI:1342772|MGI:MGI:1333796|MGI:MGI:1342771|UniProtKB:Q02086|UniProtKB:O95600|RGD:2546|UniProtKB:Q8TDD2|ZFIN:ZDB-GENE-021115-9|UniProtKB:Q05215|FB:FBgn0043364|MGI:MGI:98372|UniProtKB:Q7RTV3|UniProtKB:Q13887|MGI:MGI:1338056|UniProtKB:O14901|ZFIN:ZDB-GENE-011116-1|UniProtKB:Q02446|UniProtKB:P19544|CGD:CAL0000177853|UniProtKB:O75840|UniProtKB:Q9Y5W3|WB:WBGene00012735|UniProtKB:Q8TD94|UniProtKB:Q9Y4X4|UniProtKB:O43474|MGI:MGI:1927715|WB:WBGene00018990|MGI:MGI:1306780|MGI:MGI:1342773|MGI:MGI:98968|RGD:2544|MGI:MGI:95296|MGI:MGI:1354948|FB:FBgn0263239|FB:FBgn0261434|RGD:3974|UniProtKB:Q13118)	0005634 // nucleus (PMID:22711835 [IDA]) /// 0000785 // chromatin (GO_REF:0000113 [ISA] tfclass:2.3.1) /// 0005829 // cytosol (GO_REF:0000052 [IDA]) /// 0005886 // plasma membrane (GO_REF:0000052 [IDA]) /// 0005654 // nucleoplasm (GO_REF:0000052 [IDA])	0000978 // RNA polymerase II core promoter proximal region sequence-specific DNA binding (PMID:21873635 [IBA] PANTHER:PTN004619861|MGI:MGI:2153049|MGI:MGI:95295|UniProtKB:P08047|UniProtKB:P19544|MGI:MGI:2153568|UniProtKB:Q9UIH9|MGI:MGI:98372|MGI:MGI:1342287|RGD:3738|UniProtKB:A0A0G2K5M1|UniProtKB:Q13351|UniProtKB:Q13887|UniProtKB:P18146|UniProtKB:Q99612|ZFIN:ZDB-GENE-980526-55|MGI:MGI:1338056|MGI:MGI:2181068|UniProtKB:O95600|MGI:MGI:95296|MGI:MGI:1342771|UniProtKB:Q02086|UniProtKB:Q13118|MGI:MGI:1354948|MGI:MGI:1277166|UniProtKB:P11161|UniProtKB:O75840|UniProtKB:O43474|WB:WBGene00018990|UniProtKB:Q9Y4X4) /// 0003700 // transcription factor activity, sequence-specific DNA binding (PMID:8051167 [TAS]) /// 0000981 // RNA polymerase II transcription factor activity, sequence-specific DNA binding (GO_REF:0000113 [ISA] tfclass:2.3.1) /// 0003700 // transcription factor activity, sequence-specific DNA binding (PMID:1356762 [TAS]) /// 0000981 // RNA polymerase II transcription factor activity, sequence-specific DNA binding (PMID:21873635 [IBA] PANTHER:PTN004619861|UniProtKB:Q13118|ZFIN:ZDB-GENE-021115-9|MGI:MGI:1354948|MGI:MGI:95296|RGD:2544|MGI:MGI:98968|UniProtKB:O95600|MGI:MGI:1306780|UniProtKB:Q02086|MGI:MGI:1342771|MGI:MGI:1927715|UniProtKB:O43474|MGI:MGI:1333796|UniProtKB:Q9Y4X4|WB:WBGene00012735|UniProtKB:Q9Y5W3|UniProtKB:P11161|UniProtKB:O75840|MGI:MGI:1333856|MGI:MGI:1277166|UniProtKB:P19544|MGI:MGI:2153568|UniProtKB:P08047|FB:FBgn0000233|UniProtKB:Q9UIH9|MGI:MGI:2153049|MGI:MGI:95295|ZFIN:ZDB-GENE-011116-1|UniProtKB:O14901|UniProtKB:A0A0G2K5M1|ZFIN:ZDB-GENE-980526-55|UniProtKB:Q99612|UniProtKB:P18146|MGI:MGI:2181068|RGD:621445|MGI:MGI:1338056|UniProtKB:Q13887|MGI:MGI:1342287|MGI:MGI:98372|UniProtKB:Q05215) /// 0046872 // metal ion binding (GO_REF:0000043 [IEA] UniProtKB-KW:KW-0479)	Krueppel-like factor 9	KLF9|BTEB|BTEB1	protein	taxon:9606	20190405	NTNU_SB			20363	6.4952	18.6188	40.0606	21045	8.48849	23.6707	53.1029
KIR2DL1	killer cell immunoglobulin like receptor, two Ig domains and long cytoplasmic tail 1	19	54769793..54784322	3802	8.88723	1.32641	0.407524	0.000787381	0.0357521	1	KIR2DL1	UniProtKB	P43626, A0A191URJ7, A0A5K1VDZ0	KIR2DL1	enables	0006955 // immune response (PMID:7749980 [TAS]) /// 0002769 // natural killer cell inhibitory signaling pathway (PMID:18604210 [IDA])	0005886 // plasma membrane (PMID:21873635 [IBA] PANTHER:PTN000200821|MGI:MGI:1889810|UniProtKB:Q6GTX8|UniProtKB:P24071|UniProtKB:Q9HCN6|MGI:MGI:102701|UniProtKB:P43626|UniProtKB:Q14953|UniProtKB:Q8NHL6|UniProtKB:P59901|UniProtKB:Q14954|UniProtKB:Q8N149) /// 0005886 // plasma membrane (PMID:18604210 [IDA]) /// 0005886 // plasma membrane (Reactome:R-HSA-199558 [TAS])	0005515 // protein binding (PMID:28546555 [IPI] UniProtKB:P01889) /// 0005515 // protein binding (PMID:28546555 [IPI] UniProtKB:P10321) /// 0005515 // protein binding (PMID:18604210 [IPI] UniProtKB:Q06124) /// 0005515 // protein binding (PMID:18322206 [IPI] UniProtKB:Q7YQB1) /// 0005515 // protein binding (PMID:19858347 [IPI] UniProtKB:P10321) /// 0005515 // protein binding (PMID:18322206 [IPI] UniProtKB:Q5RIP0) /// 0005515 // protein binding (PMID:18604210 [IPI] UniProtKB:P32121) /// 0005515 // protein binding (PMID:18624290 [IPI] UniProtKB:P10321) /// 0005515 // protein binding (PMID:8691146 [IPI] UniProtKB:P29350) /// 0005515 // protein binding (PMID:18604210 [IPI] UniProtKB:P29350) /// 0038023 // signaling receptor activity (PMID:7749980 [TAS]) /// 0005515 // protein binding (PMID:12853576 [IPI] UniProtKB:P10321)	Killer cell immunoglobulin-like receptor 2DL1	KIR2DL1|CD158A|NKAT1	protein	taxon:9606	20230909	IntAct			2371	2.43706	6.98592	4.66452	2452	3.18702	8.88723	6.18714
SLC45A3	solute carrier family 45 member 3	1	complement(205657851..205680509)	85414	15.0311	1.32802	0.409281	0.000426345	0.0223465	1	SLC45A3	UniProtKB	Q96JT2	SLC45A3	enables	0048713 // regulation of oligodendrocyte differentiation (GO_REF:0000024 [ISS] UniProtKB:Q8K0H7) /// 0045723 // positive regulation of fatty acid biosynthetic process (GO_REF:0000024 [ISS] UniProtKB:Q8K0H7) /// 0015770 // sucrose transport (GO_REF:0000024 [ISS] UniProtKB:Q8K0H7) /// 0010907 // positive regulation of glucose metabolic process (GO_REF:0000024 [ISS] UniProtKB:Q8K0H7) /// 0008645 // hexose transport (Reactome:R-HSA-189200 [TAS])	0016020 // membrane (PMID:21873635 [IBA] PANTHER:PTN000751434|TAIR:locus:2016069|TAIR:locus:2024422|TAIR:locus:2160732|TAIR:locus:2199633|PomBase:SPAC2F3.08|UniProtKB:Q9UMX9|TAIR:locus:2016074|UniProtKB:Q0ILJ3) /// 0005886 // plasma membrane (Reactome:R-HSA-8875902 [TAS])	0008506 // sucrose:proton symporter activity (PMID:21873635 [IBA] PANTHER:PTN000751434|UniProtKB:Q10R54|PomBase:SPAC2F3.08|UniProtKB:Q69JW3|MGI:MGI:2146236|TAIR:locus:2016069|MGI:MGI:2153040|MGI:MGI:1922082) /// 0008506 // sucrose:proton symporter activity (GO_REF:0000024 [ISS] UniProtKB:Q8K0H7) /// 0051119 // sugar transmembrane transporter activity (Reactome:R-HSA-8875902 [TAS])	Solute carrier family 45 member 3	SLC45A3|PCANAP6|PRST	protein	taxon:9606	20160301	ParkinsonsUK-UCL			8415	4.11684	11.8011	16.555	8713	5.39024	15.0311	21.9855
CXCL8	C-X-C motif chemokine ligand 8	4	73740569..73743716	3576	74.6077	1.32846	0.409758	0.000356239	0.0194172	1	CXCL8	UniProtKB	P10145	CXCL8	acts_upstream_of_or_within	0045766 // positive regulation of angiogenesis (PMID:19035451 [IDA]) /// 0030593 // neutrophil chemotaxis (PMID:24501198 [IDA]) /// 0008285 // negative regulation of cell proliferation (PMID:9551928 [TAS]) /// 0090023 // positive regulation of neutrophil chemotaxis (PMID:1699135 [TAS]) /// 0045091 // regulation of single stranded viral RNA replication via double stranded DNA intermediate (PMID:11483765 [IDA]) /// 0030593 // neutrophil chemotaxis (PMID:21873635 [IBA] PANTHER:PTN000021269|UniProtKB:P79255|UniProtKB:P80162|RGD:70069|MGI:MGI:1339941|UniProtKB:N0GW19|RGD:621812|MGI:MGI:3037818|UniProtKB:A0A0G2KYH9|UniProtKB:P10145|UniProtKB:P80221|RGD:619869) /// 0010628 // positive regulation of gene expression (PMID:29048659 [IDA]) /// 0071347 // cellular response to interleukin-1 (PMID:9407497 [IEP]) /// 0045744 // negative regulation of G-protein coupled receptor protein signaling pathway (PMID:10734056 [IDA]) /// 0048566 // embryonic digestive tract development (PMID:20875417 [IEP]) /// 0007165 // signal transduction (PMID:10820279 [TAS]) /// 0007186 // G-protein coupled receptor signaling pathway (PMID:8381837 [TAS]) /// 0031328 // positive regulation of cellular biosynthetic process (PMID:29048659 [IDA]) /// 0060354 // negative regulation of cell adhesion molecule production (PMID:29048659 [IDA]) /// 0006935 // chemotaxis (PMID:12782716 [TAS]) /// 0044344 // cellular response to fibroblast growth factor stimulus (PMID:9407497 [IEP]) /// 0071222 // cellular response to lipopolysaccharide (PMID:21873635 [IBA] PANTHER:PTN000021269|RGD:70069|RGD:708540|UniProtKB:P02778|RGD:621812|UniProtKB:P10145|UniProtKB:P80221|UniProtKB:P80162) /// 0010629 // negative regulation of gene expression (PMID:29048659 [IDA]) /// 0042119 // neutrophil activation (PMID:8399143 [IDA]) /// 0002237 // response to molecule of bacterial origin (PMID:19912257 [IDA]) /// 0006954 // inflammatory response (PMID:11483765 [TAS]) /// 0035556 // intracellular signal transduction (PMID:10734056 [IDA]) /// 2000535 // regulation of entry of bacterium into host cell (PMID:26829648 [IMP]) /// 0071222 // cellular response to lipopolysaccharide (PMID:19912257 [IDA]) /// 0070098 // chemokine-mediated signaling pathway (PMID:21873635 [IBA] PANTHER:PTN000021269|UniProtKB:P02778|UniProtKB:O14625) /// 0019722 // calcium-mediated signaling (PMID:11877327 [TAS]) /// 0034976 // response to endoplasmic reticulum stress (PMID:20829347 [IDA]) /// 0050930 // induction of positive chemotaxis (PMID:11564821 [IGI] UniProtKB:P05362) /// 0042119 // neutrophil activation (PMID:11564821 [IDA]) /// 0030593 // neutrophil chemotaxis (PMID:11564821 [IGI] UniProtKB:P05362) /// 0006954 // inflammatory response (PMID:21873635 [IBA] PANTHER:PTN000021269|MGI:MGI:1339941|MGI:MGI:1888712|UniProtKB:A0A0G2KYH9|UniProtKB:N0GW19) /// 0042119 // neutrophil activation (PMID:11483765 [TAS]) /// 0030155 // regulation of cell adhesion (PMID:2007144 [IDA]) /// 0030593 // neutrophil chemotaxis (PMID:8399143 [IDA]) /// 0001525 // angiogenesis (PMID:11483765 [TAS]) /// 0031623 // receptor internalization (PMID:10734056 [IDA]) /// 0061844 /// 0071356 // cellular response to tumor necrosis factor (PMID:9407497 [IEP])	0005576 // extracellular region (Reactome:R-HSA-6784160 [TAS]) /// 0005576 // extracellular region (Reactome:R-HSA-749456 [TAS]) /// 0005576 // extracellular region (Reactome:R-HSA-373813 [TAS]) /// 0005576 // extracellular region (Reactome:R-HSA-373791 [TAS]) /// 0005576 // extracellular region (Reactome:R-HSA-749454 [TAS]) /// 0005576 // extracellular region (Reactome:R-HSA-374251 [TAS]) /// 0005576 // extracellular region (Reactome:R-HSA-380073 [TAS]) /// 0005576 // extracellular region (Reactome:R-HSA-6789524 [TAS]) /// 0005576 // extracellular region (Reactome:R-HSA-3790137 [TAS]) /// 0005615 // extracellular space (PMID:21873635 [IBA] PANTHER:PTN000021269|MGI:MGI:1340094|MGI:MGI:1352450|MGI:MGI:108068|RGD:708540|MGI:MGI:1352449|RGD:70069|MGI:MGI:1888499|RGD:619869|UniProtKB:P19876|RGD:620209|RGD:621812) /// 0005576 // extracellular region (Reactome:R-HSA-517731 [TAS])	0008009 // chemokine activity (PMID:21873635 [IBA] PANTHER:PTN000021269|MGI:MGI:3037818|UniProtKB:A0A0G2KYH9|UniProtKB:P10145|UniProtKB:P80221|RGD:619869|RGD:620209|UniProtKB:O43927|MGI:MGI:1888499|UniProtKB:O14625|UniProtKB:P02778|UniProtKB:Q07325|MGI:MGI:1888712|UniProtKB:P80162|RGD:727827|ZFIN:ZDB-GENE-090313-165|RGD:621812|RGD:70069|MGI:MGI:1339941|RGD:708540) /// 0005153 // interleukin-8 receptor binding (PMID:1840701 [IPI] UniProtKB:P25025) /// 0005153 // interleukin-8 receptor binding (PMID:1840701 [IPI] UniProtKB:P25024) /// 0008009 // chemokine activity (PMID:12782716 [TAS]) /// 0005515 // protein binding (PMID:23597562 [IPI] UniProtKB:P25025) /// 0005515 // protein binding (PMID:26829648 [IPI] UniProtKB:P9WGV3,UniProtKB:P9WMN3,UniProtKB:P9WNX3,UniProtKB:Q6MX51) /// 0008009 // chemokine activity (PMID:8399143 [IDA]) /// 0005515 // protein binding (PMID:26829648 [IPI] UniProtKB:Q6MX51) /// 0005515 // protein binding (PMID:10880251 [IPI] UniProtKB:P01023) /// 0005515 // protein binding (PMID:26829648 [IPI] UniProtKB:P9WMN3) /// 0008201 // heparin binding (PMID:24501198 [IDA]) /// 0005515 // protein binding (PMID:22904195 [IPI] UniProtKB:P25025) /// 0005515 // protein binding (PMID:28381538 [IPI] UniProtKB:P02776) /// 0045236 // CXCR chemokine receptor binding (PMID:21873635 [IBA] PANTHER:PTN000021269|UniProtKB:P02776|UniProtKB:Q07325|UniProtKB:P02778|UniProtKB:O43927|UniProtKB:P10145|UniProtKB:O14625|MGI:MGI:1888499) /// 0005515 // protein binding (PMID:24501198 [IPI] UniProtKB:P98066) /// 0005515 // protein binding (PMID:26829648 [IPI] UniProtKB:P9WGV3)	Interleukin-8	CXCL8|IL8	protein	taxon:9606	20200526	ARUK-UCL	has_input(UniProtKB:P02751)		25341	20.4275	58.5564	49.8539	26247	26.7548	74.6077	66.2291
EMP1	epithelial membrane protein 1	12	13196726..13219941	2012	2.36351	1.33049	0.411953	0.00070372	0.0329216	1	EMP1	UniProtKB	P54849	EMP1	enables	0006915 // apoptotic process (PMID:12107182 [IDA]) /// 0008544 // epidermis development (PMID:7499420 [TAS]) /// 0032060 // bleb assembly (PMID:12107182 [IDA])	0016020 // membrane (PMID:8884260 [TAS]) /// 0005886 // plasma membrane (PMID:12107182 [IDA]) /// 0005886 // plasma membrane (PMID:21873635 [IBA] PANTHER:PTN002369799|MGI:MGI:97631|UniProtKB:P54849|MGI:MGI:2685483|MGI:MGI:1098726|UniProtKB:P54852|WB:WBGene00021415|UniProtKB:Q16617|WB:WBGene00000523|RGD:1562278|UniProtKB:P54851|UniProtKB:Q01453)	0005515 // protein binding (PMID:32296183 [IPI] UniProtKB:P43657) /// 0005515 // protein binding (PMID:32296183 [IPI] UniProtKB:Q6UXK2) /// 0005515 // protein binding (PMID:32296183 [IPI] UniProtKB:Q9NX00) /// 0005515 // protein binding (PMID:32296183 [IPI] UniProtKB:P09693) /// 0005515 // protein binding (PMID:32296183 [IPI] UniProtKB:Q01453) /// 0005515 // protein binding (PMID:32296183 [IPI] UniProtKB:Q9BQE5) /// 0005515 // protein binding (PMID:25416956 [IPI] UniProtKB:Q8N205) /// 0005515 // protein binding (PMID:32296183 [IPI] UniProtKB:Q9Y5Q5) /// 0005515 // protein binding (PMID:32296183 [IPI] UniProtKB:Q68DC2) /// 0005515 // protein binding (PMID:32296183 [IPI] UniProtKB:P51681) /// 0005515 // protein binding (PMID:32296183 [IPI] UniProtKB:Q9HBV2) /// 0005515 // protein binding (PMID:32296183 [IPI] UniProtKB:P28335) /// 0005515 // protein binding (PMID:32296183 [IPI] UniProtKB:Q86VI4) /// 0005515 // protein binding (PMID:32296183 [IPI] UniProtKB:Q15125) /// 0005515 // protein binding (PMID:32296183 [IPI] UniProtKB:Q0VAB0) /// 0005515 // protein binding (PMID:32296183 [IPI] UniProtKB:P07307-3) /// 0005515 // protein binding (PMID:32296183 [IPI] UniProtKB:Q13021) /// 0005515 // protein binding (PMID:32296183 [IPI] UniProtKB:Q8TAF8) /// 0005515 // protein binding (PMID:32296183 [IPI] UniProtKB:Q96CS7) /// 0005515 // protein binding (PMID:32296183 [IPI] UniProtKB:P21145) /// 0005515 // protein binding (PMID:32296183 [IPI] UniProtKB:Q9Y6I9) /// 0005515 // protein binding (PMID:12107182 [IPI] UniProtKB:Q99572) /// 0005515 // protein binding (PMID:25416956 [IPI] UniProtKB:Q8NHQ1) /// 0005515 // protein binding (PMID:32296183 [IPI] UniProtKB:P11912) /// 0005515 // protein binding (PMID:32296183 [IPI] UniProtKB:E9PQX1) /// 0005515 // protein binding (PMID:32296183 [IPI] UniProtKB:Q99437) /// 0005515 // protein binding (PMID:32296183 [IPI] UniProtKB:Q9NZD1) /// 0005515 // protein binding (PMID:32296183 [IPI] UniProtKB:O95214) /// 0005515 // protein binding (PMID:32296183 [IPI] UniProtKB:Q96PB8) /// 0005515 // protein binding (PMID:32296183 [IPI] UniProtKB:P35372-10) /// 0005515 // protein binding (PMID:32296183 [IPI] UniProtKB:Q15041) /// 0005515 // protein binding (PMID:32296183 [IPI] UniProtKB:Q9BZL3) /// 0005515 // protein binding (PMID:32296183 [IPI] UniProtKB:O15552) /// 0005515 // protein binding (PMID:32296183 [IPI] UniProtKB:Q9UI14) /// 0005515 // protein binding (PMID:32296183 [IPI] UniProtKB:O15342) /// 0005515 // protein binding (PMID:32296183 [IPI] UniProtKB:Q9HDC5) /// 0005515 // protein binding (PMID:32296183 [IPI] UniProtKB:A2RU14) /// 0005515 // protein binding (PMID:32296183 [IPI] UniProtKB:A2A2V5) /// 0005515 // protein binding (PMID:32296183 [IPI] UniProtKB:P19397) /// 0005515 // protein binding (PMID:32296183 [IPI] UniProtKB:Q8WW34-2) /// 0005515 // protein binding (PMID:32296183 [IPI] UniProtKB:O95484) /// 0005515 // protein binding (PMID:32296183 [IPI] UniProtKB:Q08426) /// 0005515 // protein binding (PMID:25416956 [IPI] UniProtKB:Q9BZL3) /// 0005515 // protein binding (PMID:32296183 [IPI] UniProtKB:P11049) /// 0005515 // protein binding (PMID:32296183 [IPI] UniProtKB:Q13520) /// 0005515 // protein binding (PMID:32296183 [IPI] UniProtKB:Q9NS64) /// 0005515 // protein binding (PMID:32296183 [IPI] UniProtKB:Q8WVV5) /// 0005515 // protein binding (PMID:32296183 [IPI] UniProtKB:P16157-17) /// 0005515 // protein binding (PMID:32296183 [IPI] UniProtKB:Q5TGU0) /// 0005515 // protein binding (PMID:32296183 [IPI] UniProtKB:P27105) /// 0005515 // protein binding (PMID:32296183 [IPI] UniProtKB:Q96MV1) /// 0005515 // protein binding (PMID:32296183 [IPI] UniProtKB:Q8N112) /// 0005515 // protein binding (PMID:32296183 [IPI] UniProtKB:O15529) /// 0005515 // protein binding (PMID:32296183 [IPI] UniProtKB:P25025) /// 0005515 // protein binding (PMID:32296183 [IPI] UniProtKB:Q9Y282) /// 0005515 // protein binding (PMID:32296183 [IPI] UniProtKB:Q9GZW8) /// 0005515 // protein binding (PMID:32296183 [IPI] UniProtKB:B3SHH9) /// 0005515 // protein binding (PMID:32296183 [IPI] UniProtKB:Q92838) /// 0005515 // protein binding (PMID:32296183 [IPI] UniProtKB:Q96F15) /// 0005515 // protein binding (PMID:32296183 [IPI] UniProtKB:Q3SXY8) /// 0005515 // protein binding (PMID:32296183 [IPI] UniProtKB:P26715) /// 0005515 // protein binding (PMID:32296183 [IPI] UniProtKB:Q9P0T7)	Epithelial membrane protein 1	EMP1|B4B|TMP	protein	taxon:9606	20141024	UniProt			2303	0.646136	1.85217	4.53074	2389	0.847572	2.36351	6.02817
CEACAM1	CEA cell adhesion molecule 1	19	complement(42507306..42528481)	634	6.92556	1.33515	0.417	0.00042658	0.0223465	1	CEACAM1	UniProtKB	P13688	CEACAM1	part_of	0001558 // regulation of cell growth (GO_REF:0000024 [ISS] UniProtKB:P16573) /// 0001568 // blood vessel development (GO_REF:0000024 [ISS] UniProtKB:P31809) /// 0038158 // granulocyte colony-stimulating factor signaling pathway (GO_REF:0000024 [ISS] UniProtKB:P31809) /// 0098742 // cell-cell adhesion via plasma-membrane adhesion molecules (GO_REF:0000024 [ISS] UniProtKB:P16573-1) /// 0030853 // negative regulation of granulocyte differentiation (GO_REF:0000024 [ISS] UniProtKB:P31809) /// 2001214 // positive regulation of vasculogenesis (GO_REF:0000024 [ISS] UniProtKB:P31809) /// 0006469 // negative regulation of protein kinase activity (GO_REF:0000024 [ISS] UniProtKB:P31809) /// 0007155 // cell adhesion (GO_REF:0000024 [ISS] UniProtKB:P16573) /// 1901143 // insulin catabolic process (GO_REF:0000024 [ISS] UniProtKB:P31809) /// 0007165 // signal transduction (PMID:21873635 [IBA] PANTHER:PTN002548149|UniProtKB:Q00887|MGI:MGI:1347245) /// 0042058 // regulation of epidermal growth factor receptor signaling pathway (GO_REF:0000024 [ISS] UniProtKB:P16573) /// 0043318 // negative regulation of cytotoxic T cell degranulation (PMID:18424730 [IDA]) /// 0002682 // regulation of immune system process (PMID:21873635 [IBA] PANTHER:PTN002548149|UniProtKB:P13688|MGI:MGI:1347245|MGI:MGI:1891354|UniProtKB:Q00887) /// 1903385 // regulation of homophilic cell adhesion (GO_REF:0000024 [ISS] UniProtKB:P16573) /// 0001525 // angiogenesis (PMID:15687237 [NAS]) /// 0045717 // negative regulation of fatty acid biosynthetic process (GO_REF:0000024 [ISS] UniProtKB:P16573) /// 0070372 // regulation of ERK1 and ERK2 cascade (GO_REF:0000024 [ISS] UniProtKB:P16573) /// 2000346 // negative regulation of hepatocyte proliferation (GO_REF:0000024 [ISS] UniProtKB:P16573) /// 0051055 // negative regulation of lipid biosynthetic process (GO_REF:0000024 [ISS] UniProtKB:P31809) /// 0002859 // negative regulation of natural killer cell mediated cytotoxicity directed against tumor cell target (PMID:23696226 [IMP]) /// 0010594 // regulation of endothelial cell migration (GO_REF:0000024 [ISS] UniProtKB:P31809) /// 0090331 // negative regulation of platelet aggregation (GO_REF:0000024 [ISS] UniProtKB:P31809) /// 0035726 // common myeloid progenitor cell proliferation (GO_REF:0000024 [ISS] UniProtKB:P31809) /// 0044319 // wound healing, spreading of cells (PMID:16291724 [IDA]) /// 0050860 // negative regulation of T cell receptor signaling pathway (PMID:18424730 [IDA]) /// 0007155 // cell adhesion (GO_REF:0000024 [ISS] UniProtKB:P16573-1) /// 0042058 // regulation of epidermal growth factor receptor signaling pathway (GO_REF:0000024 [ISS] UniProtKB:P31809) /// 0001915 // negative regulation of T cell mediated cytotoxicity (PMID:18424730 [IDA]) /// 0016477 // cell migration (PMID:15687237 [NAS]) /// 2000346 // negative regulation of hepatocyte proliferation (GO_REF:0000024 [ISS] UniProtKB:P31809) /// 0051896 // regulation of protein kinase B signaling (GO_REF:0000024 [ISS] UniProtKB:P16573) /// 0015721 // bile acid and bile salt transport (GO_REF:0000024 [ISS] UniProtKB:P16573) /// 0032869 // cellular response to insulin stimulus (GO_REF:0000024 [ISS] UniProtKB:P16573) /// 1903670 // regulation of sprouting angiogenesis (GO_REF:0000024 [ISS] UniProtKB:P31809) /// 0007156 // homophilic cell adhesion via plasma membrane adhesion molecules (GO_REF:0000024 [ISS] UniProtKB:P16573) /// 0030334 // regulation of cell migration (PMID:16291724 [IDA]) /// 1901143 // insulin catabolic process (GO_REF:0000024 [ISS] UniProtKB:P16573) /// 0032692 // negative regulation of interleukin-1 production (GO_REF:0000024 [ISS] UniProtKB:P31809) /// 0038016 // insulin receptor internalization (GO_REF:0000024 [ISS] UniProtKB:P16573) /// 0045601 // regulation of endothelial cell differentiation (GO_REF:0000024 [ISS] UniProtKB:P31809) /// 0007156 // homophilic cell adhesion via plasma membrane adhesion molecules (PMID:15687237 [NAS]) /// 0007229 // integrin-mediated signaling pathway (PMID:15687237 [NAS]) /// 0060312 // regulation of blood vessel remodeling (GO_REF:0000024 [ISS] UniProtKB:P31809) /// 0043116 // negative regulation of vascular permeability (GO_REF:0000024 [ISS] UniProtKB:P31809)	0005911 // cell-cell junction (PMID:16291724 [IDA]) /// 0009925 // basal plasma membrane (GO_REF:0000024 [ISS] UniProtKB:P16573-1) /// 0035579 // specific granule membrane (Reactome:R-HSA-6799350 [TAS]) /// 0005886 // plasma membrane (Reactome:R-HSA-8867135 [TAS]) /// 0009986 // cell surface (GO_REF:0000024 [ISS] UniProtKB:P31809) /// 0005886 // plasma membrane (PMID:17192268 [IDA]) /// 0030054 // cell junction (GO_REF:0000024 [ISS] UniProtKB:P16573) /// 0070062 // extracellular exosome (PMID:19199708 [HDA]) /// 0031528 // microvillus membrane (GO_REF:0000044 [IEA] UniProtKB-SubCell:SL-0294) /// 0016328 // lateral plasma membrane (GO_REF:0000024 [ISS] UniProtKB:P16573-1) /// 0005886 // plasma membrane (Reactome:R-HSA-6798747 [TAS]) /// 0070821 // tertiary granule membrane (Reactome:R-HSA-6798747 [TAS]) /// 0016020 // membrane (PMID:11994468 [IDA]) /// 0005886 // plasma membrane (PMID:15687237 [NAS]) /// 0016324 // apical plasma membrane (PMID:10436421 [IDA]) /// 0070062 // extracellular exosome (PMID:23533145 [HDA]) /// 0005886 // plasma membrane (Reactome:R-HSA-202717 [TAS]) /// 0005886 // plasma membrane (Reactome:R-HSA-6799350 [TAS]) /// 0005912 // adherens junction (GO_REF:0000024 [ISS] UniProtKB:P16573) /// 0009986 // cell surface (PMID:21873635 [IBA] PANTHER:PTN002548149|MGI:MGI:1347245|MGI:MGI:1347246|UniProtKB:P13688) /// 0005886 // plasma membrane (PMID:21873635 [IBA] PANTHER:PTN002548149|MGI:MGI:1347245|RGD:67396|MGI:MGI:1918851|UniProtKB:Q00887|UniProtKB:Q14002|UniProtKB:P13688) /// 0042101 // T cell receptor complex (PMID:18424730 [IDA]) /// 0030658 // transport vesicle membrane (GO_REF:0000044 [IEA] UniProtKB-SubCell:SL-0245) /// 0030054 // cell junction (PMID:8018919 [IDA]) /// 0009986 // cell surface (PMID:25363763 [IDA]) /// 0016324 // apical plasma membrane (GO_REF:0000024 [ISS] UniProtKB:P16573-1)	0019900 // kinase binding (PMID:7478590 [IPI] UniProtKB:P12931) /// 1990782 // protein tyrosine kinase binding (PMID:18424730 [IPI] UniProtKB:P06239) /// 0042802 // identical protein binding (PMID:26483485 [IDA]) /// 0005515 // protein binding (PMID:11035932 [IPI] UniProtKB:P49023) /// 0005515 // protein binding (PMID:11994468 [IPI] UniProtKB:P31997) /// 0005515 // protein binding (PMID:21982860 [IPI] UniProtKB:P40199) /// 1990782 // protein tyrosine kinase binding (PMID:21873635 [IBA] PANTHER:PTN002548149|UniProtKB:P13688|MGI:MGI:1347245) /// 0005515 // protein binding (PMID:18424730 [IPI] UniProtKB:P07766) /// 0019903 // protein phosphatase binding (PMID:18424730 [IPI] UniProtKB:P29350) /// 0042802 // identical protein binding (PMID:26483485 [IPI] UniProtKB:P13688) /// 0003674 // molecular_function (GO_REF:0000015 [ND]) /// 0005515 // protein binding (PMID:27442026 [IPI] UniProtKB:Q04884) /// 0005515 // protein binding (PMID:18497748 [IPI] UniProtKB:Q8GH87) /// 0046983 // protein dimerization activity (GO_REF:0000024 [ISS] UniProtKB:P16573) /// 0042803 // protein homodimerization activity (GO_REF:0000024 [ISS] UniProtKB:P16573-1) /// 0005516 // calmodulin binding (GO_REF:0000024 [ISS] UniProtKB:P16573) /// 0005515 // protein binding (PMID:25363763 [IPI] UniProtKB:Q8TDQ0) /// 0042802 // identical protein binding (PMID:19948502 [IPI] UniProtKB:P13688) /// 0005515 // protein binding (PMID:23696226 [IPI] UniProtKB:P29350) /// 0005515 // protein binding (PMID:16282604 [IPI] UniProtKB:Q9NNX6) /// 0042802 // identical protein binding (PMID:27442026 [IPI] UniProtKB:P13688) /// 0031005 // filamin binding (PMID:16291724 [IPI] UniProtKB:P21333) /// 0015125 // bile acid transmembrane transporter activity (GO_REF:0000024 [ISS] UniProtKB:P16573) /// 0005515 // protein binding (PMID:23696226 [IPI] UniProtKB:P26718) /// 0005515 // protein binding (PMID:21982860 [IPI] UniProtKB:Q16568) /// 0042803 // protein homodimerization activity (GO_REF:0000024 [ISS] UniProtKB:P16573) /// 0005515 // protein binding (PMID:27442026 [IPI] UniProtKB:Q04883) /// 0005515 // protein binding (PMID:16246332 [IPI] UniProtKB:Q9NNX6) /// 0003779 // actin binding (PMID:17192268 [IPI] UniProtKB:P60709) /// 0042802 // identical protein binding (PMID:21982860 [IPI] UniProtKB:P13688)	Carcinoembryonic antigen-related cell adhesion molecule 1	CEACAM1|BGP|BGP1	protein	taxon:9606	20160324	UniProt			4076	1.8867	5.40832	8.0188	4243	2.48355	6.92556	10.7064
FLT3	fms related receptor tyrosine kinase 3	13	complement(28003274..28100576)	2322	9.06982	1.33628	0.418217	0.000346719	0.0190915	1	FLT3	UniProtKB	P36888	FLT3	acts_upstream_of_or_within	0033674 // positive regulation of kinase activity (PMID:21873635 [IBA] PANTHER:PTN001230349|MGI:MGI:97531|UniProtKB:P17948|UniProtKB:P00533|MGI:MGI:96677|UniProtKB:P16234|UniProtKB:Q16288|UniProtKB:P07333|UniProtKB:P06213|UniProtKB:P04626|UniProtKB:P09619|UniProtKB:Q16832|MGI:MGI:1339758|UniProtKB:P21860|UniProtKB:Q02763|UniProtKB:Q04912|RGD:1305275|UniProtKB:P22607|UniProtKB:P11362) /// 0018108 // peptidyl-tyrosine phosphorylation (PMID:19549778 [TAS]) /// 0043410 // positive regulation of MAPK cascade (PMID:19549778 [TAS]) /// 0007275 // multicellular organism development (PMID:21873635 [IBA] PANTHER:PTN001230349|RGD:3284|MGI:MGI:95278|RGD:628622|RGD:2561|ZFIN:ZDB-GENE-031118-121|FB:FBgn0283499|ZFIN:ZDB-GENE-990714-13|ZFIN:ZDB-GENE-980526-326|ZFIN:ZDB-GENE-050916-2|ZFIN:ZDB-GENE-041014-1|FB:FBgn0015380|MGI:MGI:104771|ZFIN:ZDB-GENE-001205-1|MGI:MGI:97384|MGI:MGI:101766|FB:FBgn0032006|WB:WBGene00003007|WB:WBGene00006896|UniProtKB:Q02763|UniProtKB:P35916|MGI:MGI:97902|FB:FBgn0040505|MGI:MGI:1346037|ZFIN:ZDB-GENE-010126-2|RGD:3214|ZFIN:ZDB-GENE-030323-1|FB:FBgn0033791|MGI:MGI:1339758|UniProtKB:P06213|MGI:MGI:104294|UniProtKB:Q91987|ZFIN:ZDB-GENE-980526-307|ZFIN:ZDB-GENE-980526-255|MGI:MGI:98664|RGD:2611|WB:WBGene00006868|ZFIN:ZDB-GENE-010126-3|RGD:2965|MGI:MGI:95523|RGD:2621|MGI:MGI:95411|UniProtKB:P35968|MGI:MGI:95561|UniProtKB:P10721|ZFIN:ZDB-GENE-030918-1|MGI:MGI:96683|ZFIN:ZDB-GENE-091118-1|ZFIN:ZDB-GENE-020503-1|UniProtKB:P04629|WB:WBGene00006894|RGD:620486|MGI:MGI:95559|MGI:MGI:97530|ZFIN:ZDB-GENE-990415-55|WB:WBGene00002299|FB:FBgn0003733|MGI:MGI:1347244|ZFIN:ZDB-GENE-060427-5|MGI:MGI:99216|MGI:MGI:97385|MGI:MGI:1345277|MGI:MGI:96433|MGI:MGI:96969|WB:WBGene00001184|RGD:620144|RGD:2425|MGI:MGI:96575|RGD:620980|FB:FBgn0011829|ZFIN:ZDB-GENE-020503-4|RGD:69323|FB:FBgn0003366|FB:FBgn0003731|MGI:MGI:95524|UniProtKB:Q9PUF6|ZFIN:ZDB-GENE-070713-2|RGD:1305275|ZFIN:ZDB-GENE-041001-112|ZFIN:ZDB-GENE-030918-4|RGD:620713|FB:FBgn0010407|RGD:3556|MGI:MGI:103305|UniProtKB:P08581|FB:FBgn0010389|MGI:MGI:104757|MGI:MGI:95558|ZFIN:ZDB-GENE-990415-65|ZFIN:ZDB-GENE-020503-2|MGI:MGI:97383|MGI:MGI:96677|ZFIN:ZDB-GENE-070209-277|MGI:MGI:96965|MGI:MGI:1347521|RGD:3211|WB:WBGene00000289|MGI:MGI:97531|MGI:MGI:95522|MGI:MGI:95410|ZFIN:ZDB-GENE-001207-7|RGD:620549|RGD:2869|RGD:3082|ZFIN:ZDB-GENE-020503-3|RGD:3285|UniProtKB:P54760|UniProtKB:F6VYS9|WB:WBGene00000898|FB:FBgn0285896|RGD:2543|WB:WBGene00006897|FB:FBgn0020391|ZFIN:ZDB-GENE-050107-1|ZFIN:ZDB-GENE-990415-208|ZFIN:ZDB-GENE-030131-6458|FB:FBgn0025936|UniProtKB:A0A6I8RGZ1|WB:WBGene00020504|RGD:2917|WB:WBGene00017381|WB:WBGene00004740|UniProtKB:Q16288|UniProtKB:A0A2R8QHE8|MGI:MGI:99654|ZFIN:ZDB-GENE-060503-14|UniProtKB:P21802|ZFIN:ZDB-GENE-990415-62|MGI:MGI:95525|RGD:1559469|FB:FBgn0024245|RGD:621642|MGI:MGI:99906|ZFIN:ZDB-GENE-000705-1|ZFIN:ZDB-GENE-990415-56|ZFIN:ZDB-GENE-050407-1|MGI:MGI:95294) /// 0001776 // leukocyte homeostasis (GO_REF:0000024 [ISS] UniProtKB:Q00342) /// 0019221 // cytokine-mediated signaling pathway (Reactome:R-HSA-9607240 [TAS]) /// 0019221 // cytokine-mediated signaling pathway (PMID:21873635 [IBA] PANTHER:PTN002814388|MGI:MGI:95559) /// 0042531 // positive regulation of tyrosine phosphorylation of STAT protein (PMID:19549778 [TAS]) /// 0071345 // cellular response to cytokine stimulus (PMID:19549778 [TAS]) /// 0097028 // dendritic cell differentiation (GO_REF:0000024 [ISS] UniProtKB:Q00342) /// 0046777 // protein autophosphorylation (PMID:19549778 [TAS]) /// 0071385 // cellular response to glucocorticoid stimulus (GO_REF:0000107 [IEA] UniProtKB:A0A0G2JW59|ensembl:ENSRNOP00000069753) /// 0019221 // cytokine-mediated signaling pathway (GO_REF:0000024 [ISS] UniProtKB:Q00342) /// 0008284 // positive regulation of cell proliferation (PMID:19549778 [TAS]) /// 0035726 // common myeloid progenitor cell proliferation (GO_REF:0000024 [ISS] UniProtKB:Q00342) /// 0010243 // response to organonitrogen compound (GO_REF:0000107 [IEA] UniProtKB:A0A0G2JW59|ensembl:ENSRNOP00000069753) /// 0071345 // cellular response to cytokine stimulus (GO_REF:0000024 [ISS] UniProtKB:Q00342) /// 0002328 // pro-B cell differentiation (GO_REF:0000024 [ISS] UniProtKB:Q00342) /// 0046651 // lymphocyte proliferation (GO_REF:0000024 [ISS] UniProtKB:Q00342) /// 0007169 // transmembrane receptor protein tyrosine kinase signaling pathway (PMID:21873635 [IBA] PANTHER:PTN001230349|ZFIN:ZDB-GENE-020503-2|MGI:MGI:95558|MGI:MGI:97902|FB:FBgn0040505|MGI:MGI:104757|UniProtKB:Q02763|UniProtKB:P35916|FB:FBgn0010389|FB:FBgn0032006|MGI:MGI:97384|RGD:2252|UniProtKB:P08069|MGI:MGI:95524|FB:FBgn0003731|UniProtKB:Q15303|ZFIN:ZDB-GENE-070713-2|FB:FBgn0003366|RGD:69323|MGI:MGI:104771|UniProtKB:P00533|FB:FBgn0283499|ZFIN:ZDB-GENE-980526-326|RGD:2561|MGI:MGI:96575|MGI:MGI:95278|RGD:2965|MGI:MGI:95523|UniProtKB:P29317|RGD:2611|UniProtKB:Q9UM73|ZFIN:ZDB-GENE-980526-255|RGD:2869|MGI:MGI:95410|MGI:MGI:95522|MGI:MGI:97531|UniProtKB:P17948|RGD:621737|RGD:3213|UniProtKB:P16234|UniProtKB:Q08345|UniProtKB:P06213|UniProtKB:P07949|MGI:MGI:1339758|MGI:MGI:97530|RGD:2917|RGD:620486|UniProtKB:P04629|ZFIN:ZDB-GENE-020503-1|RGD:2543|UniProtKB:P22455|MGI:MGI:96683|FB:FBgn0285896|UniProtKB:P10721|UniProtKB:P54760|MGI:MGI:95411|UniProtKB:Q16832|UniProtKB:P35968|UniProtKB:P29376|MGI:MGI:95294|WB:WBGene00001184|RGD:620714|MGI:MGI:96969|UniProtKB:P11362|MGI:MGI:96433|ZFIN:ZDB-GENE-990415-62|MGI:MGI:95525|UniProtKB:P22607|MGI:MGI:1345277|UniProtKB:Q16620|MGI:MGI:99216|RGD:2612|FB:FBgn0003733|UniProtKB:P21802|ZFIN:ZDB-GENE-060503-14|UniProtKB:P04626|UniProtKB:A6QR62|MGI:MGI:99654|UniProtKB:Q16288|WB:WBGene00002299|UniProtKB:P09619) /// 0030183 // B cell differentiation (GO_REF:0000024 [ISS] UniProtKB:Q00342) /// 0051897 // positive regulation of protein kinase B signaling (PMID:12951584 [TAS]) /// 0030097 // hemopoiesis (PMID:7507245 [IDA]) /// 0043406 // positive regulation of MAP kinase activity (PMID:19549778 [TAS]) /// 0038084 // vascular endothelial growth factor signaling pathway (GO_REF:0000108 [IEA] GO:0005021) /// 0031100 // animal organ regeneration (GO_REF:0000107 [IEA] UniProtKB:A0A0G2JW59|ensembl:ENSRNOP00000069753) /// 0030183 // B cell differentiation (PMID:21873635 [IBA] PANTHER:PTN002814388|MGI:MGI:95559) /// 0002318 // myeloid progenitor cell differentiation (GO_REF:0000024 [ISS] UniProtKB:Q00342) /// 0042981 // regulation of apoptotic process (PMID:19549778 [TAS])	0005886 // plasma membrane (Reactome:R-HSA-9706315 [TAS]) /// 0005886 // plasma membrane (Reactome:R-HSA-9706330 [TAS]) /// 0005886 // plasma membrane (Reactome:R-HSA-9706350 [TAS]) /// 0005886 // plasma membrane (Reactome:R-HSA-5672965 [TAS]) /// 0005886 // plasma membrane (Reactome:R-HSA-9706336 [TAS]) /// 0005886 // plasma membrane (Reactome:R-HSA-9698029 [TAS]) /// 0005886 // plasma membrane (Reactome:R-HSA-9702638 [TAS]) /// 0005886 // plasma membrane (Reactome:R-HSA-9702613 [TAS]) /// 0010008 // endosome membrane (Reactome:R-HSA-9706364 [TAS]) /// 0005886 // plasma membrane (Reactome:R-HSA-9706354 [TAS]) /// 0005886 // plasma membrane (Reactome:R-HSA-9706356 [TAS]) /// 0005886 // plasma membrane (Reactome:R-HSA-9702618 [TAS]) /// 0005886 // plasma membrane (Reactome:R-HSA-9698008 [TAS]) /// 0005886 // plasma membrane (Reactome:R-HSA-9702583 [TAS]) /// 0005886 // plasma membrane (Reactome:R-HSA-9698003 [TAS]) /// 0005886 // plasma membrane (Reactome:R-HSA-9698005 [TAS]) /// 0005886 // plasma membrane (Reactome:R-HSA-9698007 [TAS]) /// 0005886 // plasma membrane (Reactome:R-HSA-9695841 [TAS]) /// 0005886 // plasma membrane (Reactome:R-HSA-9695845 [TAS]) /// 0005886 // plasma membrane (Reactome:R-HSA-9703008 [TAS]) /// 0005886 // plasma membrane (Reactome:R-HSA-9706293 [TAS]) /// 0005886 // plasma membrane (Reactome:R-HSA-9702508 [TAS]) /// 0005788 // endoplasmic reticulum lumen (GO_REF:0000044 [IEA] UniProtKB-SubCell:SL-0096) /// 0005886 // plasma membrane (Reactome:R-HSA-9695834 [TAS]) /// 0005886 // plasma membrane (Reactome:R-HSA-9695838 [TAS]) /// 0005886 // plasma membrane (Reactome:R-HSA-9698408 [TAS]) /// 0005886 // plasma membrane (Reactome:R-HSA-9706312 [TAS]) /// 0005886 // plasma membrane (Reactome:R-HSA-9706323 [TAS]) /// 0005886 // plasma membrane (Reactome:R-HSA-9706340 [TAS]) /// 0005886 // plasma membrane (Reactome:R-HSA-2316434 [TAS]) /// 0005886 // plasma membrane (Reactome:R-HSA-9702510 [TAS]) /// 0005886 // plasma membrane (Reactome:R-HSA-9702629 [TAS]) /// 0005886 // plasma membrane (Reactome:R-HSA-9699578 [TAS]) /// 0005886 // plasma membrane (Reactome:R-HSA-9706344 [TAS]) /// 0005783 // endoplasmic reticulum (GO_REF:0000052 [IDA]) /// 0005886 // plasma membrane (Reactome:R-HSA-9706345 [TAS]) /// 0005886 // plasma membrane (Reactome:R-HSA-9604767 [TAS]) /// 0005886 // plasma membrane (Reactome:R-HSA-9702570 [TAS]) /// 0005886 // plasma membrane (Reactome:R-HSA-9702623 [TAS]) /// 0005886 // plasma membrane (Reactome:R-HSA-9706364 [TAS]) /// 0043235 // receptor complex (PMID:21873635 [IBA] PANTHER:PTN001230349|UniProtKB:P21860|UniProtKB:P11362|FB:FBgn0024245|UniProtKB:P17948|UniProtKB:Q16620|UniProtKB:Q08345|UniProtKB:A6QR62|UniProtKB:P04626|UniProtKB:P06213|UniProtKB:Q16288|FB:FBgn0033791|UniProtKB:P07949|UniProtKB:P14616|UniProtKB:O15146|UniProtKB:P35916|UniProtKB:P04629|UniProtKB:P08069|UniProtKB:Q15303|FB:FBgn0015380|UniProtKB:P00533|UniProtKB:Q01973|FB:FBgn0283499) /// 0005886 // plasma membrane (Reactome:R-HSA-2400009 [TAS]) /// 0005886 // plasma membrane (Reactome:R-HSA-9702589 [TAS]) /// 0005886 // plasma membrane (Reactome:R-HSA-9607301 [TAS]) /// 0005886 // plasma membrane (Reactome:R-HSA-9698013 [TAS]) /// 0005886 // plasma membrane (Reactome:R-HSA-9607304 [TAS]) /// 0005886 // plasma membrane (Reactome:R-HSA-9702601 [TAS]) /// 0005886 // plasma membrane (Reactome:R-HSA-9702607 [TAS]) /// 0005886 // plasma membrane (Reactome:R-HSA-9695853 [TAS]) /// 0005886 // plasma membrane (Reactome:R-HSA-9698000 [TAS]) /// 0005886 // plasma membrane (Reactome:R-HSA-9695828 [TAS]) /// 0005886 // plasma membrane (Reactome:R-HSA-9702578 [TAS]) /// 0005886 // plasma membrane (Reactome:R-HSA-6786789 [TAS]) /// 0005886 // plasma membrane (Reactome:R-HSA-9702593 [TAS]) /// 0005886 // plasma membrane (Reactome:R-HSA-9698170 [TAS]) /// 0005886 // plasma membrane (Reactome:R-HSA-9698174 [TAS]) /// 0005886 // plasma membrane (Reactome:R-HSA-109699 [TAS]) /// 0005886 // plasma membrane (Reactome:R-HSA-9702997 [TAS]) /// 0005886 // plasma membrane (Reactome:R-HSA-9706328 [TAS]) /// 0005886 // plasma membrane (Reactome:R-HSA-9706298 [TAS]) /// 0005886 // plasma membrane (Reactome:R-HSA-9706319 [TAS]) /// 0005886 // plasma membrane (Reactome:R-HSA-9706304 [TAS]) /// 0005886 // plasma membrane (Reactome:R-HSA-9706308 [TAS]) /// 0005886 // plasma membrane (Reactome:R-HSA-8854736 [TAS]) /// 0005886 // plasma membrane (Reactome:R-HSA-9695831 [TAS]) /// 0005886 // plasma membrane (Reactome:R-HSA-9706287 [TAS])	0035259 // glucocorticoid receptor binding (GO_REF:0000107 [IEA] UniProtKB:A0A0G2JW59|ensembl:ENSRNOP00000069753) /// 0005515 // protein binding (PMID:28086240 [IPI] UniProtKB:P20936) /// 0004896 // cytokine receptor activity (GO_REF:0000024 [ISS] UniProtKB:Q00342) /// 0044877 // macromolecular complex binding (GO_REF:0000107 [IEA] UniProtKB:A0A0G2JW59|ensembl:ENSRNOP00000069753) /// 0019838 // growth factor binding (PMID:21873635 [IBA] PANTHER:PTN004704336|UniProtKB:P09619|UniProtKB:P16234|MGI:MGI:97530) /// 0004714 // transmembrane receptor protein tyrosine kinase activity (PMID:21873635 [IBA] PANTHER:PTN001230349|UniProtKB:Q16832|UniProtKB:P35968|RGD:2621|UniProtKB:P54760|RGD:3285|MGI:MGI:95561|UniProtKB:P10721|MGI:MGI:96683|UniProtKB:P22455|FB:FBgn0285896|RGD:2543|UniProtKB:P04629|WB:WBGene00020504|RGD:2917|MGI:MGI:97530|UniProtKB:P21709|WB:WBGene00002299|UniProtKB:P09619|UniProtKB:P14616|UniProtKB:P04626|MGI:MGI:99654|FB:FBgn0003733|UniProtKB:P21802|MGI:MGI:1345277|UniProtKB:Q16620|MGI:MGI:96433|UniProtKB:P11362|UniProtKB:P22607|MGI:MGI:107381|MGI:MGI:96969|RGD:620714|UniProtKB:P29376|MGI:MGI:95294|RGD:620144|MGI:MGI:96575|RGD:3284|FB:FBgn0283499|UniProtKB:P07333|MGI:MGI:104771|UniProtKB:P00533|UniProtKB:Q15303|MGI:MGI:95524|FB:FBgn0003731|FB:FBgn0003366|FB:FBgn0032006|MGI:MGI:97384|UniProtKB:P08069|FB:FBgn0010389|UniProtKB:P35916|MGI:MGI:97902|FB:FBgn0040505|RGD:3214|MGI:MGI:95558|UniProtKB:P07949|MGI:MGI:1339758|UniProtKB:P06213|UniProtKB:P16234|RGD:3213|MGI:MGI:96677|UniProtKB:Q08345|MGI:MGI:97531|UniProtKB:P17948|RGD:621737|WB:WBGene00000289|UniProtKB:Q91987|MGI:MGI:95522|ZFIN:ZDB-GENE-980526-255|UniProtKB:Q9UM73|RGD:2869|RGD:2611|RGD:3082|RGD:2965|WB:WBGene00006868|UniProtKB:P29317) /// 0005515 // protein binding (PMID:20098747 [IPI] UniProtKB:Q9Y6K9) /// 0005515 // protein binding (PMID:23246379 [IPI] UniProtKB:Q13322) /// 0005515 // protein binding (PMID:28086240 [IPI] UniProtKB:P00519) /// 0005515 // protein binding (PMID:28086240 [IPI] UniProtKB:P46108) /// 0004713 // protein tyrosine kinase activity (Reactome:R-HSA-9604767 [TAS]) /// 0005515 // protein binding (PMID:24525236 [IPI] UniProtKB:P43405) /// 0005515 // protein binding (PMID:27458164 [IPI] UniProtKB:Q8R4L0) /// 0004714 // transmembrane receptor protein tyrosine kinase activity (PMID:19549778 [TAS]) /// 0005515 // protein binding (PMID:28086240 [IPI] UniProtKB:P06241) /// 0043621 // protein self-association (PMID:14759363 [IMP]) /// 0004713 // protein tyrosine kinase activity (Reactome:R-HSA-9706344 [TAS]) /// 0005021 // vascular endothelial growth factor-activated receptor activity (PMID:8394751 [TAS]) /// 0005515 // protein binding (PMID:28086240 [IPI] UniProtKB:P06239) /// 0141038 /// 0005515 // protein binding (PMID:28086240 [IPI] UniProtKB:P42684) /// 0004713 // protein tyrosine kinase activity (Reactome:R-HSA-9706350 [TAS]) /// 0005524 // ATP binding (GO_REF:0000043 [IEA] UniProtKB-KW:KW-0067) /// 0005515 // protein binding (PMID:16982329 [IPI] UniProtKB:P27986) /// 0005515 // protein binding (PMID:28086240 [IPI] UniProtKB:P43405) /// 0005515 // protein binding (PMID:28086240 [IPI] UniProtKB:P46109)	Receptor-type tyrosine-protein kinase FLT3	FLT3|CD135|FLK2|STK1	protein	taxon:9606	20081106	MGI			6213	2.46878	7.07686	12.223	6473	3.2525	9.06982	16.3333
NAP1L5	nucleosome assembly protein 1 like 5	4	complement(88695913..88697829)	266812	3.79009	1.33637	0.418322	0.00110026	0.0451612	1	NAP1L5	UniProtKB	Q96NT1	NAP1L5	enables	0006334 // nucleosome assembly (GO_REF:0000002 [IEA] InterPro:IPR002164)	0005634 // nucleus (GO_REF:0000044 [IEA] UniProtKB-SubCell:SL-0191)	0005515 // protein binding (PMID:32296183 [IPI] UniProtKB:Q9ULW6) /// 0005515 // protein binding (PMID:32296183 [IPI] UniProtKB:P08579) /// 0005515 // protein binding (PMID:32296183 [IPI] UniProtKB:P18848) /// 0005515 // protein binding (PMID:32296183 [IPI] UniProtKB:Q6PIF2)	Nucleosome assembly protein 1-like 5	NAP1L5|DRLM	protein	taxon:9606	20230909	IntAct			1192	1.03155	2.95699	2.34505	1242	1.35915	3.79009	3.13394
CLEC5A	C-type lectin domain containing 5A	7	complement(141927357..141946974)	23601	6.08211	1.34078	0.423071	0.000380691	0.0203787	1	CLEC5A	UniProtKB	Q9NY25	CLEC5A	enables	0007165 // signal transduction (PMID:10449773 [TAS]) /// 0043066 // negative regulation of apoptotic process (GO_REF:0000024 [ISS] UniProtKB:Q9R007) /// 0045087 // innate immune response (PMID:21873635 [IBA] PANTHER:PTN000514254|MGI:MGI:1345151|UniProtKB:Q9NY25) /// 0045087 // innate immune response (PMID:18496526 [IDA]) /// 0030099 // myeloid cell differentiation (GO_REF:0000107 [IEA] UniProtKB:Q9R007|ensembl:ENSMUSP00000121848) /// 0006968 // cellular defense response (PMID:10449773 [TAS]) /// 0046718 // viral entry into host cell (GO_REF:0000108 [IEA] GO:0001618) /// 0002076 // osteoblast development (GO_REF:0000024 [ISS] UniProtKB:Q9R007) /// 0033033 // negative regulation of myeloid cell apoptotic process (GO_REF:0000107 [IEA] UniProtKB:Q9R007|ensembl:ENSMUSP00000121848) /// 0001819 // positive regulation of cytokine production (GO_REF:0000107 [IEA] UniProtKB:Q9R007|ensembl:ENSMUSP00000121848)	0005886 // plasma membrane (Reactome:R-HSA-210271 [TAS]) /// 0035579 // specific granule membrane (Reactome:R-HSA-6799350 [TAS]) /// 0005829 // cytosol (GO_REF:0000052 [IDA]) /// 0005886 // plasma membrane (Reactome:R-HSA-6799350 [TAS]) /// 0009986 // cell surface (GO_REF:0000024 [ISS] UniProtKB:Q9R007) /// 0005886 // plasma membrane (GO_REF:0000052 [IDA]) /// 0005886 // plasma membrane (Reactome:R-HSA-6798747 [TAS]) /// 0070821 // tertiary granule membrane (Reactome:R-HSA-6798747 [TAS])	0030246 // carbohydrate binding (GO_REF:0000043 [IEA] UniProtKB-KW:KW-0430) /// 0001618 // virus receptor activity (PMID:18496526 [IDA]) /// 0001618 // virus receptor activity (PMID:21873635 [IBA] PANTHER:PTN000514254|UniProtKB:Q9NY25|MGI:MGI:1345151)	C-type lectin domain family 5 member A	CLEC5A|CLECSF5|MDL1	protein	taxon:9606	20110520	UniProt			3483	1.64997	4.7297	6.85218	3641	2.18109	6.08211	9.18735
LOC107984658	uncharacterized LOC107984658	14	101764079..101767049	107984658	21.3922	1.34483	0.427421	0.000242418	0.0141295	1																	7338	5.78588	16.5855	14.4362	7694	7.6714	21.3922	19.4143
IRF1	interferon regulatory factor 1	5	complement(132481609..132490773)	3659	146.494	1.34546	0.4281	0.000178455	0.0111421	1	IRF1	UniProtKB	P10914	IRF1	enables	0060333 // interferon-gamma-mediated signaling pathway (GO_REF:0000024 [ISS] UniProtKB:P15314) /// 0006366 // transcription from RNA polymerase II promoter (GO_REF:0000107 [IEA] UniProtKB:P15314|ensembl:ENSMUSP00000104548) /// 0006915 // apoptotic process (PMID:19851330 [IDA]) /// 0045590 // negative regulation of regulatory T cell differentiation (GO_REF:0000024 [ISS] UniProtKB:P15314) /// 0051607 // defense response to virus (PMID:21478870 [IDA]) /// 0034124 // regulation of MyD88-dependent toll-like receptor signaling pathway (GO_REF:0000024 [ISS] UniProtKB:P15314) /// 0002376 // immune system process (PMID:21873635 [IBA] PANTHER:PTN000942747|MGI:MGI:1350924|MGI:MGI:96590|MGI:MGI:1859179|UniProtKB:Q02556|RGD:1312024|MGI:MGI:1859212|MGI:MGI:1096873|UniProtKB:Q14653|RGD:2920|MGI:MGI:96395) /// 0051607 // defense response to virus (PMID:21389130 [IDA]) /// 0043374 // CD8-positive, alpha-beta T cell differentiation (GO_REF:0000107 [IEA] UniProtKB:P15314|ensembl:ENSMUSP00000104548) /// 0035458 // cellular response to interferon-beta (PMID:18035482 [IDA]) /// 0032481 // positive regulation of type I interferon production (GO_REF:0000024 [ISS] UniProtKB:P15314) /// 0006357 // regulation of transcription from RNA polymerase II promoter (PMID:21873635 [IBA] PANTHER:PTN000942746|UniProtKB:O14896|UniProtKB:Q13568|UniProtKB:P14316|UniProtKB:P10914|MGI:MGI:1096873|UniProtKB:Q00978|RGD:2920|MGI:MGI:1350924|UniProtKB:Q15306|MGI:MGI:96590|UniProtKB:Q02556|UniProtKB:Q92985|UniProtKB:Q14653|MGI:MGI:96395) /// 0032728 // positive regulation of interferon-beta production (PMID:21389130 [IMP]) /// 0045893 // positive regulation of transcription, DNA-templated (PMID:22200613 [IDA]) /// 0045892 // negative regulation of transcription, DNA-templated (PMID:22200613 [IMP]) /// 0045893 // positive regulation of transcription, DNA-templated (PMID:22367195 [IMP]) /// 2000564 // regulation of CD8-positive, alpha-beta T cell proliferation (GO_REF:0000024 [ISS] UniProtKB:P15314) /// 0002819 // regulation of adaptive immune response (PMID:11846971 [TAS]) /// 0051726 // regulation of cell cycle (PMID:11846974 [TAS]) /// 0045893 // positive regulation of transcription, DNA-templated (PMID:17516545 [IMP]) /// 0045893 // positive regulation of transcription, DNA-templated (PMID:15509808 [IMP]) /// 0032735 // positive regulation of interleukin-12 production (GO_REF:0000107 [IEA] UniProtKB:P15314|ensembl:ENSMUSP00000104548) /// 0045944 // positive regulation of transcription from RNA polymerase II promoter (GO_REF:0000024 [ISS] UniProtKB:P15314) /// 0045944 // positive regulation of transcription from RNA polymerase II promoter (PMID:32385160 [IMP]) /// 0045893 // positive regulation of transcription, DNA-templated (PMID:19851330 [IMP]) /// 0008285 // negative regulation of cell proliferation (PMID:11846974 [TAS]) /// 0045944 // positive regulation of transcription from RNA polymerase II promoter (PMID:15509808 [IMP]) /// 0071260 // cellular response to mechanical stimulus (PMID:19593445 [IEP]) /// 0045088 // regulation of innate immune response (PMID:11846971 [TAS]) /// 0045892 // negative regulation of transcription, DNA-templated (PMID:18084608 [IMP]) /// 0051726 // regulation of cell cycle (PMID:22200613 [IDA])	0000785 // chromatin (PMID:18035482 [IDA]) /// 0005634 // nucleus (PMID:32385160 [IC] GO:0000976) /// 0005829 // cytosol (Reactome:R-HSA-1015702 [TAS]) /// 0005634 // nucleus (PMID:11846971 [TAS]) /// 0005737 // cytoplasm (GO_REF:0000024 [ISS] UniProtKB:P15314) /// 0005634 // nucleus (PMID:21873635 [IBA] PANTHER:PTN000942746|MGI:MGI:96590|UniProtKB:Q15306|MGI:MGI:1350924|UniProtKB:Q02556|UniProtKB:Q92985|MGI:MGI:96395|UniProtKB:Q14653|ZFIN:ZDB-GENE-070912-330|MGI:MGI:1859179|UniProtKB:O14896|UniProtKB:Q13568|UniProtKB:Q00978|UniProtKB:P14316|ZFIN:ZDB-GENE-041114-13) /// 0005654 // nucleoplasm (Reactome:R-HSA-994020 [TAS]) /// 0005829 // cytosol (Reactome:R-HSA-1031716 [TAS]) /// 0000785 // chromatin (GO_REF:0000113 [ISA] tfclass:3.5.3)	0000978 // RNA polymerase II core promoter proximal region sequence-specific DNA binding (PMID:18035482 [IDA]) /// 0000977 // RNA polymerase II regulatory region sequence-specific DNA binding (PMID:32385160 [IDA]) /// 0000981 // RNA polymerase II transcription factor activity, sequence-specific DNA binding (GO_REF:0000113 [ISA] tfclass:3.5.3) /// 0005515 // protein binding (PMID:17942705 [IPI] UniProtKB:P63165) /// 0000978 // RNA polymerase II core promoter proximal region sequence-specific DNA binding (PMID:21873635 [IBA] PANTHER:PTN000942746|UniProtKB:Q14653|UniProtKB:Q02556|UniProtKB:Q00978|UniProtKB:P10914|UniProtKB:Q15306|UniProtKB:Q92985) /// 0000978 // RNA polymerase II core promoter proximal region sequence-specific DNA binding (PMID:15509808 [IMP]) /// 0003677 // DNA binding (PMID:11846971 [TAS]) /// 0001228 // transcriptional activator activity, RNA polymerase II transcription regulatory region sequence-specific binding (PMID:15509808 [IMP]) /// 0005515 // protein binding (PMID:15509808 [IPI] UniProtKB:Q09472) /// 0000976 // transcription regulatory region sequence-specific DNA binding (PMID:32385160 [IDA]) /// 0005515 // protein binding (PMID:32878885 [IPI] UniProtKB:Q14653) /// 0000981 // RNA polymerase II transcription factor activity, sequence-specific DNA binding (PMID:21873635 [IBA] PANTHER:PTN000942746|MGI:MGI:1859211|UniProtKB:P14316|UniProtKB:P10914|UniProtKB:Q13568|MGI:MGI:1859179|ZFIN:ZDB-GENE-070912-330|UniProtKB:Q14653|UniProtKB:Q92985|UniProtKB:Q02556|MGI:MGI:1859212|MGI:MGI:1350924|UniProtKB:Q15306|MGI:MGI:96590) /// 0000981 // RNA polymerase II transcription factor activity, sequence-specific DNA binding (GO_REF:0000024 [ISS] UniProtKB:P15314) /// 0005515 // protein binding (PMID:32911434 [IPI] UniProtKB:Q16236) /// 0005515 // protein binding (PMID:10702232 [IPI] UniProtKB:P03129) /// 0001228 // transcriptional activator activity, RNA polymerase II transcription regulatory region sequence-specific binding (PMID:32385160 [IDA])	Interferon regulatory factor 1	IRF1	protein	taxon:9606	20200604	UniProt			102054	39.6033	113.525	200.773	107055	52.5338	146.494	270.132
SLC2A5	solute carrier family 2 member 5	1	complement(9035106..9094195)	6518	1.8404	1.34821	0.431047	0.000406894	0.0215246	1	SLC2A5	UniProtKB	P22732	SLC2A5	enables	1904659 // glucose transmembrane transport (PMID:1695905 [TAS]) /// 0005975 // carbohydrate metabolic process (PMID:1634504 [TAS]) /// 0015755 // fructose transport (PMID:21873635 [IBA] PANTHER:PTN000627437|MGI:MGI:1928369|UniProtKB:P22732|RGD:68328) /// 0009750 // response to fructose (GO_REF:0000024 [ISS] UniProtKB:Q9WV38) /// 0015755 // fructose transport (PMID:28083649 [IDA]) /// 1990539 // fructose import across plasma membrane (PMID:8333543 [IDA]) /// 0003044 // regulation of systemic arterial blood pressure mediated by a chemical signal (GO_REF:0000024 [ISS] UniProtKB:Q9WV38) /// 0071332 // cellular response to fructose stimulus (GO_REF:0000024 [ISS] UniProtKB:Q9WV38) /// 0106001 /// 0015755 // fructose transport (PMID:29548810 [IDA])	0070062 // extracellular exosome (PMID:23533145 [HDA]) /// 0035579 // specific granule membrane (Reactome:R-HSA-6799350 [TAS]) /// 0005886 // plasma membrane (Reactome:R-HSA-6799350 [TAS]) /// 0016020 // membrane (PMID:21873635 [IBA] PANTHER:PTN004643971|MGI:MGI:95755|SGD:S000000445|UniProtKB:P22732|UniProtKB:P14672|UniProtKB:P11169|UniProtKB:Q9BYW1|MGI:MGI:1095438|RGD:68328|MGI:MGI:95758|MGI:MGI:1928369|UniProtKB:P46896|UniProtKB:Q9NRM0|RGD:3704|MGI:MGI:2152844|UniProtKB:Q6PXP3|RGD:2711|MGI:MGI:95757|RGD:3705|UniProtKB:Q8TDB8|UniProtKB:P11166|UniProtKB:P11168|RGD:3706) /// 0005886 // plasma membrane (PMID:8333543 [IDA]) /// 0005886 // plasma membrane (GO_REF:0000052 [IDA]) /// 0016324 // apical plasma membrane (GO_REF:0000024 [ISS] UniProtKB:Q9WV38) /// 0005886 // plasma membrane (Reactome:R-HSA-189222 [TAS]) /// 0042383 // sarcolemma (GO_REF:0000024 [ISS] UniProtKB:P43427) /// 0005886 // plasma membrane (PMID:28083649 [IDA]) /// 0070062 // extracellular exosome (PMID:19056867 [HDA])	0005515 // protein binding (PMID:32296183 [IPI] UniProtKB:P21964) /// 0005515 // protein binding (PMID:32296183 [IPI] UniProtKB:O75459) /// 0005515 // protein binding (PMID:32296183 [IPI] UniProtKB:P34910-2) /// 0005353 // fructose transmembrane transporter activity (PMID:21873635 [IBA] PANTHER:PTN000627437|MGI:MGI:1928369|UniProtKB:P22732|RGD:68328) /// 0005515 // protein binding (PMID:32296183 [IPI] UniProtKB:O14880) /// 0005515 // protein binding (PMID:32296183 [IPI] UniProtKB:Q9NY72) /// 0005515 // protein binding (PMID:32296183 [IPI] UniProtKB:Q8N3G9) /// 0070061 // fructose binding (GO_REF:0000024 [ISS] UniProtKB:P43427) /// 0005515 // protein binding (PMID:32296183 [IPI] UniProtKB:Q96Q45-2) /// 0005355 // glucose transmembrane transporter activity (GO_REF:0000117 [IEA] ARBA:ARBA00028806) /// 0005353 // fructose transmembrane transporter activity (PMID:28083649 [IDA]) /// 0005515 // protein binding (PMID:32296183 [IPI] UniProtKB:Q96E29) /// 0005515 // protein binding (PMID:32296183 [IPI] UniProtKB:Q96P31-6) /// 0005353 // fructose transmembrane transporter activity (Reactome:R-HSA-189222 [TAS]) /// 0005515 // protein binding (PMID:32296183 [IPI] UniProtKB:Q3SXY8) /// 0005353 // fructose transmembrane transporter activity (PMID:8333543 [IDA]) /// 0005353 // fructose transmembrane transporter activity (PMID:29548810 [IDA]) /// 0005515 // protein binding (PMID:32296183 [IPI] UniProtKB:Q99437)	Solute carrier family 2, facilitated glucose transporter member 5	SLC2A5|GLUT5	protein	taxon:9606	20190528	UniProt			2189	0.496511	1.42327	4.30647	2301	0.659979	1.8404	5.80612
BHLHE40	basic helix-loop-helix family member e40	3	4979437..4985323	8553	92.9936	1.35158	0.434648	0.000145618	0.00949374	1	BHLHE40	UniProtKB	O14503	BHLHE40	enables	0009952 // anterior/posterior pattern specification (PMID:21873635 [IBA] PANTHER:PTN000105428|ZFIN:ZDB-GENE-980526-144|ZFIN:ZDB-GENE-040824-4|ZFIN:ZDB-GENE-980526-125|MGI:MGI:104877|ZFIN:ZDB-GENE-980526-521|MGI:MGI:2135679|ZFIN:ZDB-GENE-000427-6|ZFIN:ZDB-GENE-040824-5|WB:WBGene00003008|ZFIN:ZDB-GENE-990415-90|ZFIN:ZDB-GENE-030707-2|ZFIN:ZDB-GENE-030828-5|MGI:MGI:104853|MGI:MGI:1341884|MGI:MGI:1341800) /// 0006355 // regulation of transcription, DNA-templated (PMID:9240428 [NAS]) /// 0043153 // entrainment of circadian clock by photoperiod (PMID:18411297 [ISS] UniProtKB:O35185) /// 0032922 // circadian regulation of gene expression (PMID:21873635 [IBA] PANTHER:PTN002590934|UniProtKB:O14503|MGI:MGI:1097714|ZFIN:ZDB-GENE-030131-3133) /// 0045892 // negative regulation of transcription, DNA-templated (PMID:28797635 [IMP]) /// 0000122 // negative regulation of transcription from RNA polymerase II promoter (PMID:14672706 [IDA]) /// 0042752 // regulation of circadian rhythm (GO_REF:0000024 [ISS] UniProtKB:O35185) /// 0032922 // circadian regulation of gene expression (PMID:18411297 [IDA]) /// 0045892 // negative regulation of transcription, DNA-templated (PMID:30012868 [IDA]) /// 0045892 // negative regulation of transcription, DNA-templated (PMID:12397359 [IDA]) /// 0006357 // regulation of transcription from RNA polymerase II promoter (PMID:21873635 [IBA] PANTHER:PTN004213585|UniProtKB:Q9NQ87|FB:FBgn0002734|RGD:62082|WB:WBGene00001964|UniProtKB:Q9UBP5|FB:FBgn0002735|UniProtKB:Q14469|MGI:MGI:104877|ZFIN:ZDB-GENE-980526-274|RGD:68439|FB:FBgn0010109|FB:FBgn0259938|ZFIN:ZDB-GENE-030131-2376|MGI:MGI:1341884|MGI:MGI:1341800|MGI:MGI:104853|RGD:621340|FB:FBgn0001168|UniProtKB:Q9Y5J3|FB:FBgn0002633|UniProtKB:O14503|FB:FBgn0002733|MGI:MGI:1860511|WB:WBGene00004334|MGI:MGI:1930704|MGI:MGI:2135679|MGI:MGI:3040955|RGD:62081|MGI:MGI:104876|UniProtKB:Q9C0J9|MGI:MGI:1859852) /// 0000122 // negative regulation of transcription from RNA polymerase II promoter (PMID:12397359 [IDA]) /// 0007623 // circadian rhythm (PMID:28797635 [IDA]) /// 0000122 // negative regulation of transcription from RNA polymerase II promoter (PMID:12624110 [IDA]) /// 0000122 // negative regulation of transcription from RNA polymerase II promoter (PMID:15193144 [IDA]) /// 0043433 // negative regulation of sequence-specific DNA binding transcription factor activity (PMID:18411297 [IDA]) /// 0050767 // regulation of neurogenesis (PMID:21873635 [IBA] PANTHER:PTN000105428|RGD:62081|MGI:MGI:104876|ZFIN:ZDB-GENE-040824-4|ZFIN:ZDB-GENE-980526-144|FB:FBgn0002735|ZFIN:ZDB-GENE-980526-204|ZFIN:ZDB-GENE-011213-1|MGI:MGI:104877|FB:FBgn0002609|FB:FBgn0010109|ZFIN:ZDB-GENE-990415-90|FB:FBgn0002733|ZFIN:ZDB-GENE-030131-2376|MGI:MGI:104853)	0005634 // nucleus (PMID:28797635 [IDA]) /// 0005634 // nucleus (PMID:9240428 [NAS]) /// 0016604 // nuclear body (GO_REF:0000052 [IDA]) /// 0000785 // chromatin (GO_REF:0000113 [ISA] tfclass:1.2.4) /// 0005634 // nucleus (PMID:21873635 [IBA] PANTHER:PTN004213585|FB:FBgn0002735|FB:FBgn0027788|MGI:MGI:1097714|FB:FBgn0010109|UniProtKB:Q14469|FB:FBgn0259938|RGD:62081|MGI:MGI:3040955|MGI:MGI:104853|MGI:MGI:1341800|MGI:MGI:1341884|UniProtKB:Q9NQ87|WB:WBGene00004334|FB:FBgn0002733|FB:FBgn0002631|UniProtKB:O14503) /// 0005737 // cytoplasm (GO_REF:0000044 [IEA] UniProtKB-SubCell:SL-0086) /// 0005634 // nucleus (PMID:12624110 [IDA])	0005515 // protein binding (PMID:25416956 [IPI] UniProtKB:Q5W5X9) /// 0005515 // protein binding (PMID:25416956 [IPI] UniProtKB:Q96CS7) /// 0005515 // protein binding (PMID:32296183 [IPI] UniProtKB:O94955) /// 0005515 // protein binding (PMID:32296183 [IPI] UniProtKB:O94964-4) /// 0005515 // protein binding (PMID:32296183 [IPI] UniProtKB:Q3LI72) /// 0005515 // protein binding (PMID:19786558 [IPI] UniProtKB:P19793) /// 0005515 // protein binding (PMID:32296183 [IPI] UniProtKB:B7ZLI8) /// 0046982 // protein heterodimerization activity (PMID:12397359 [IPI] UniProtKB:Q9WTL8) /// 0005515 // protein binding (PMID:25416956 [IPI] UniProtKB:B7ZLI8) /// 0005515 // protein binding (PMID:32296183 [IPI] UniProtKB:Q03060-25) /// 0001227 // transcriptional repressor activity, RNA polymerase II transcription regulatory region sequence-specific binding (PMID:12397359 [IDA]) /// 0005515 // protein binding (PMID:25416956 [IPI] UniProtKB:Q71RC2-6) /// 0005515 // protein binding (PMID:32296183 [IPI] UniProtKB:P78424) /// 0070888 // E-box binding (PMID:12624110 [IDA]) /// 0005515 // protein binding (PMID:22723347 [IPI] UniProtKB:P04637) /// 0005515 // protein binding (PMID:32296183 [IPI] UniProtKB:P54253) /// 0005515 // protein binding (PMID:25416956 [IPI] UniProtKB:Q13131) /// 0005515 // protein binding (PMID:32296183 [IPI] UniProtKB:Q8IUB9) /// 0000981 // RNA polymerase II transcription factor activity, sequence-specific DNA binding (GO_REF:0000113 [ISA] tfclass:1.2.4) /// 0005515 // protein binding (PMID:25416956 [IPI] UniProtKB:Q93062) /// 0043425 // bHLH transcription factor binding (PMID:15193144 [IPI] UniProtKB:Q9WTL8) /// 0005515 // protein binding (PMID:25416956 [IPI] UniProtKB:Q86U06-2) /// 0005515 // protein binding (PMID:32296183 [IPI] UniProtKB:Q92997) /// 0005515 // protein binding (PMID:32296183 [IPI] UniProtKB:O95231) /// 0005515 // protein binding (PMID:32296183 [IPI] UniProtKB:Q8WU79) /// 0070888 // E-box binding (PMID:15193144 [IDA]) /// 0061629 // RNA polymerase II sequence-specific DNA binding transcription factor binding (GO_REF:0000024 [ISS] UniProtKB:O35185) /// 0005515 // protein binding (PMID:11278694 [IPI] UniProtKB:P63279) /// 0070888 // E-box binding (PMID:12397359 [IDA]) /// 0005515 // protein binding (PMID:25416956 [IPI] UniProtKB:O75553) /// 0005515 // protein binding (PMID:25416956 [IPI] UniProtKB:Q86U06) /// 0070888 // E-box binding (PMID:14672706 [IDA]) /// 0043425 // bHLH transcription factor binding (PMID:12397359 [IPI] UniProtKB:Q9WTL8) /// 0005515 // protein binding (PMID:32296183 [IPI] UniProtKB:Q15911-2) /// 0005515 // protein binding (PMID:32296183 [IPI] UniProtKB:Q86YR5-3) /// 0046982 // protein heterodimerization activity (PMID:15193144 [IPI] UniProtKB:Q9WTL8) /// 0005515 // protein binding (PMID:31515488 [IPI] UniProtKB:Q8NB12) /// 0005515 // protein binding (PMID:25416956 [IPI] UniProtKB:Q08AM6) /// 0005515 // protein binding (PMID:32296183 [IPI] UniProtKB:Q3SYF9) /// 0005515 // protein binding (PMID:32296183 [IPI] UniProtKB:Q6ZRY4) /// 0001227 // transcriptional repressor activity, RNA polymerase II transcription regulatory region sequence-specific binding (PMID:18411297 [IDA]) /// 0005515 // protein binding (PMID:32296183 [IPI] UniProtKB:Q9Y4B4) /// 0005515 // protein binding (PMID:32296183 [IPI] UniProtKB:O43189) /// 0005515 // protein binding (PMID:25416956 [IPI] UniProtKB:Q9Y5V3) /// 0005515 // protein binding (PMID:32296183 [IPI] UniProtKB:Q3LI66) /// 0046982 // protein heterodimerization activity (PMID:15193144 [IPI] UniProtKB:Q9C0J9) /// 0042803 // protein homodimerization activity (PMID:15560782 [IDA]) /// 0005515 // protein binding (PMID:32296183 [IPI] UniProtKB:Q15038) /// 0046982 // protein heterodimerization activity (PMID:15560782 [IPI] UniProtKB:Q99PV5) /// 0005515 // protein binding (PMID:25416956 [IPI] UniProtKB:C9JG97) /// 0005515 // protein binding (PMID:32296183 [IPI] UniProtKB:Q9GZZ1) /// 0005515 // protein binding (PMID:32296183 [IPI] UniProtKB:Q13895) /// 0005515 // protein binding (PMID:25416956 [IPI] UniProtKB:Q14106) /// 0005515 // protein binding (PMID:32296183 [IPI] UniProtKB:Q86UY5) /// 0070888 // E-box binding (PMID:18411297 [IDA]) /// 0070888 // E-box binding (PMID:28797635 [IDA]) /// 0005515 // protein binding (PMID:32296183 [IPI] UniProtKB:P86480) /// 0043426 // MRF binding (GO_REF:0000024 [ISS] UniProtKB:O35185) /// 0003700 // transcription factor activity, sequence-specific DNA binding (PMID:9240428 [NAS]) /// 0005515 // protein binding (PMID:25416956 [IPI] UniProtKB:O94955) /// 0005515 // protein binding (PMID:31515488 [IPI] UniProtKB:P10606) /// 0005515 // protein binding (PMID:32296183 [IPI] UniProtKB:Q9HC98-4) /// 0005515 // protein binding (PMID:32296183 [IPI] UniProtKB:Q9Y5V3) /// 0000981 // RNA polymerase II transcription factor activity, sequence-specific DNA binding (GO_REF:0000024 [ISS] UniProtKB:O35185) /// 0005515 // protein binding (PMID:32296183 [IPI] UniProtKB:Q9NWB1-5) /// 0005515 // protein binding (PMID:25416956 [IPI] UniProtKB:Q9BVI4) /// 0005515 // protein binding (PMID:29892012 [IPI] UniProtKB:Q8NB12) /// 0005515 // protein binding (PMID:32296183 [IPI] UniProtKB:Q08AM6) /// 0001227 // transcriptional repressor activity, RNA polymerase II transcription regulatory region sequence-specific binding (PMID:19786558 [IDA]) /// 0005515 // protein binding (PMID:25416956 [IPI] UniProtKB:Q9NX01) /// 0005515 // protein binding (PMID:32296183 [IPI] UniProtKB:Q3LI64) /// 0005515 // protein binding (PMID:17347673 [IPI] UniProtKB:P04637) /// 0005515 // protein binding (PMID:32296183 [IPI] UniProtKB:Q01974) /// 0001227 // transcriptional repressor activity, RNA polymerase II transcription regulatory region sequence-specific binding (PMID:15193144 [IDA]) /// 0005515 // protein binding (PMID:29234281 [IPI] UniProtKB:P19793) /// 0005515 // protein binding (PMID:25416956 [IPI] UniProtKB:Q08117) /// 0005515 // protein binding (PMID:25416956 [IPI] UniProtKB:O60248) /// 0005515 // protein binding (PMID:25416956 [IPI] UniProtKB:A1A580) /// 0000981 // RNA polymerase II transcription factor activity, sequence-specific DNA binding (PMID:21873635 [IBA] PANTHER:PTN004213585|FB:FBgn0001168|UniProtKB:Q9Y5J3|MGI:MGI:104853|MGI:MGI:1341800|MGI:MGI:1341884|ZFIN:ZDB-GENE-030131-2376|UniProtKB:O14503|MGI:MGI:1860511|FB:FBgn0000591|FB:FBgn0002633|MGI:MGI:1097714|MGI:MGI:1930704|MGI:MGI:1859852|MGI:MGI:3040955|UniProtKB:Q9C0J9|MGI:MGI:104876|RGD:62082|UniProtKB:Q9NQ87|FB:FBgn0002631|UniProtKB:Q9UBP5|ZFIN:ZDB-GENE-980526-274|FB:FBgn0010109|MGI:MGI:104877) /// 0005515 // protein binding (PMID:32296183 [IPI] UniProtKB:Q70EL1-9) /// 0005515 // protein binding (PMID:32296183 [IPI] UniProtKB:Q96G42) /// 0005515 // protein binding (PMID:25416956 [IPI] UniProtKB:Q6NVV7) /// 0005515 // protein binding (PMID:32296183 [IPI] UniProtKB:Q8NB12) /// 0070888 // E-box binding (PMID:15560782 [IDA]) /// 1990837 // sequence-specific double-stranded DNA binding (PMID:28473536 [IDA]) /// 0001227 // transcriptional repressor activity, RNA polymerase II transcription regulatory region sequence-specific binding (PMID:12624110 [IDA]) /// 0005515 // protein binding (PMID:32296183 [IPI] UniProtKB:Q08117-2) /// 0019904 // protein domain specific binding (PMID:15560782 [IPI] UniProtKB:Q9WTL8) /// 0005515 // protein binding (PMID:25416956 [IPI] UniProtKB:Q16613) /// 0005515 // protein binding (PMID:25416956 [IPI] UniProtKB:Q9H4E5) /// 0043425 // bHLH transcription factor binding (PMID:15193144 [IPI] UniProtKB:Q9C0J9) /// 0005515 // protein binding (PMID:25416956 [IPI] UniProtKB:Q9GZZ1) /// 0005515 // protein binding (PMID:12397359 [IPI] UniProtKB:Q9WTL8) /// 0005515 // protein binding (PMID:32296183 [IPI] UniProtKB:Q96A09) /// 0005515 // protein binding (PMID:32296183 [IPI] UniProtKB:P19544-6) /// 0005515 // protein binding (PMID:32296183 [IPI] UniProtKB:Q8TAP4-4) /// 0005515 // protein binding (PMID:25910212 [IPI] UniProtKB:Q16613) /// 0005515 // protein binding (PMID:32296183 [IPI] UniProtKB:Q8IUC2) /// 0005515 // protein binding (PMID:25416956 [IPI] UniProtKB:O75909) /// 0005515 // protein binding (PMID:25416956 [IPI] UniProtKB:Q08426) /// 0000981 // RNA polymerase II transcription factor activity, sequence-specific DNA binding (PMID:12397359 [IDA]) /// 0005515 // protein binding (PMID:25416956 [IPI] UniProtKB:P10606) /// 0005515 // protein binding (PMID:32296183 [IPI] UniProtKB:Q99471) /// 0005515 // protein binding (PMID:31515488 [IPI] UniProtKB:O94955) /// 0005515 // protein binding (PMID:32296183 [IPI] UniProtKB:Q96EZ8) /// 0005515 // protein binding (PMID:32296183 [IPI] UniProtKB:Q14847-2) /// 0005515 // protein binding (PMID:32296183 [IPI] UniProtKB:Q8IUG1) /// 0005515 // protein binding (PMID:25416956 [IPI] UniProtKB:P18545) /// 0000978 // RNA polymerase II core promoter proximal region sequence-specific DNA binding (PMID:21873635 [IBA] PANTHER:PTN004213585|MGI:MGI:3040955|RGD:62081|UniProtKB:Q9C0J9|UniProtKB:O14503|MGI:MGI:1860511|MGI:MGI:104853|MGI:MGI:1930704|RGD:62082|FB:FBgn0001168|MGI:MGI:104877|MGI:MGI:1097714) /// 0005515 // protein binding (PMID:22458338 [IPI] UniProtKB:P0C206) /// 0005515 // protein binding (PMID:25416956 [IPI] UniProtKB:Q8NEA9) /// 0005515 // protein binding (PMID:25416956 [IPI] UniProtKB:Q8NB12)	Class E basic helix-loop-helix protein 40	BHLHE40|BHLHB2|DEC1|SHARP2|STRA13	protein	taxon:9606	20180729	BHF-UCL			47549	25.0261	71.7383	93.5442	50106	33.3481	92.9936	126.433
ARRDC3	arrestin domain containing 3	5	complement(91368631..91383317)	57561	45.5158	1.35317	0.436342	0.000139299	0.00919304	1	ARRDC3	UniProtKB	Q96B67	ARRDC3	acts_upstream_of_or_within	0120163 /// 0090327 // negative regulation of locomotion involved in locomotory behavior (GO_REF:0000107 [IEA] UniProtKB:Q7TPQ9|ensembl:ENSMUSP00000096957) /// 0043588 // skin development (GO_REF:0000107 [IEA] UniProtKB:Q7TPQ9|ensembl:ENSMUSP00000096957) /// 0031649 // heat generation (GO_REF:0000107 [IEA] UniProtKB:Q7TPQ9|ensembl:ENSMUSP00000096957) /// 0015031 // protein transport (PMID:21873635 [IBA] PANTHER:PTN000127176|SGD:S000003013|MGI:MGI:1889549|MGI:MGI:1913662|SGD:S000000197|UniProtKB:Q8N5I2|SGD:S000003620|SGD:S000005544|SGD:S000005849) /// 0071878 // negative regulation of adrenergic receptor signaling pathway (GO_REF:0000107 [IEA] UniProtKB:Q7TPQ9|ensembl:ENSMUSP00000096957) /// 0031651 // negative regulation of heat generation (GO_REF:0000107 [IEA] UniProtKB:Q7TPQ9|ensembl:ENSMUSP00000096957) /// 0035332 // positive regulation of hippo signaling (PMID:29364502 [IMP]) /// 0051443 // positive regulation of ubiquitin-protein transferase activity (PMID:23236378 [IPI] UniProtKB:Q96PU5) /// 0035332 // positive regulation of hippo signaling (PMID:24114784 [IMP]) /// 0060613 // fat pad development (GO_REF:0000107 [IEA] UniProtKB:Q7TPQ9|ensembl:ENSMUSP00000096957)	0005886 // plasma membrane (PMID:21873635 [IBA] PANTHER:PTN008513893|UniProtKB:Q96B67) /// 0005768 // endosome (PMID:21873635 [IBA] PANTHER:PTN008513893|UniProtKB:Q96B67) /// 0005764 // lysosome (GO_REF:0000044 [IEA] UniProtKB-SubCell:SL-0158) /// 0005769 // early endosome (GO_REF:0000044 [IEA] UniProtKB-SubCell:SL-0094) /// 0005737 // cytoplasm (PMID:21873635 [IBA] PANTHER:PTN000127176|UniProtKB:Q9H3M7|dictyBase:DDB_G0271022|dictyBase:DDB_G0292924|SGD:S000001729|UniProtKB:Q8TBH0|UniProtKB:Q8NCT1|FB:FBgn0037856|SGD:S000003620|FB:FBgn0035103|dictyBase:DDB_G0274395|UniProtKB:Q96B67|SGD:S000005849|UniProtKB:Q8N5I2|PomBase:SPCP1E11.03|MGI:MGI:1889549) /// 0005886 // plasma membrane (PMID:23236378 [IDA]) /// 0005768 // endosome (PMID:23236378 [IDA])	0005515 // protein binding (PMID:25416956 [IPI] UniProtKB:O75886) /// 0005515 // protein binding (PMID:32296183 [IPI] UniProtKB:Q96LR5) /// 0005515 // protein binding (PMID:32296183 [IPI] UniProtKB:Q9BSL1) /// 0005515 // protein binding (PMID:32296183 [IPI] UniProtKB:O95967) /// 0005515 // protein binding (PMID:32296183 [IPI] UniProtKB:O95208-2) /// 0005515 // protein binding (PMID:25416956 [IPI] UniProtKB:Q8IWZ5) /// 0005515 // protein binding (PMID:25416956 [IPI] UniProtKB:Q96DC9) /// 0005515 // protein binding (PMID:32296183 [IPI] UniProtKB:Q9NS91) /// 0031699 // beta-3 adrenergic receptor binding (PMID:21982743 [IDA]) /// 0005515 // protein binding (PMID:32296183 [IPI] UniProtKB:Q86YD7) /// 0005515 // protein binding (PMID:32296183 [IPI] UniProtKB:Q9H0E2) /// 0005515 // protein binding (PMID:32296183 [IPI] UniProtKB:Q9NZC7-5) /// 0005515 // protein binding (PMID:32296183 [IPI] UniProtKB:P54646) /// 0005515 // protein binding (PMID:25416956 [IPI] UniProtKB:P21580) /// 0005515 // protein binding (PMID:32296183 [IPI] UniProtKB:O75886) /// 0005515 // protein binding (PMID:32296183 [IPI] UniProtKB:P62837) /// 0005515 // protein binding (PMID:32296183 [IPI] UniProtKB:O95817) /// 0005515 // protein binding (PMID:25416956 [IPI] UniProtKB:Q96GG9) /// 0005515 // protein binding (PMID:32296183 [IPI] UniProtKB:Q8IVM0) /// 0005515 // protein binding (PMID:32296183 [IPI] UniProtKB:Q9UGI0) /// 0005515 // protein binding (PMID:32296183 [IPI] UniProtKB:Q96CV9) /// 0005515 // protein binding (PMID:23236378 [IPI] UniProtKB:O00308) /// 0005515 // protein binding (PMID:32296183 [IPI] UniProtKB:P32320) /// 0005515 // protein binding (PMID:23236378 [IPI] UniProtKB:Q96J02) /// 0005515 // protein binding (PMID:28514442 [IPI] UniProtKB:Q96J02) /// 0005515 // protein binding (PMID:32296183 [IPI] UniProtKB:P62987) /// 0005515 // protein binding (PMID:32296183 [IPI] UniProtKB:Q96DC9) /// 0005515 // protein binding (PMID:20603614 [IPI] UniProtKB:P16144) /// 0005515 // protein binding (PMID:32296183 [IPI] UniProtKB:P63244) /// 0005515 // protein binding (PMID:25416956 [IPI] UniProtKB:O60760) /// 0005515 // protein binding (PMID:25416956 [IPI] UniProtKB:Q9UBU8) /// 0005515 // protein binding (PMID:32296183 [IPI] UniProtKB:O43189) /// 0005515 // protein binding (PMID:25416956 [IPI] UniProtKB:Q96LR5) /// 0005515 // protein binding (PMID:32296183 [IPI] UniProtKB:Q96PU5-2) /// 0005515 // protein binding (PMID:32296183 [IPI] UniProtKB:P21580) /// 0005515 // protein binding (PMID:32296183 [IPI] UniProtKB:Q969T4) /// 0005515 // protein binding (PMID:32296183 [IPI] UniProtKB:Q9UHD9) /// 0005515 // protein binding (PMID:32296183 [IPI] UniProtKB:P51668) /// 0005515 // protein binding (PMID:32296183 [IPI] UniProtKB:Q9H0M0) /// 0005515 // protein binding (PMID:23886940 [IPI] UniProtKB:Q96J02) /// 0005515 // protein binding (PMID:32296183 [IPI] UniProtKB:O00308) /// 0005515 // protein binding (PMID:32296183 [IPI] UniProtKB:O60760) /// 0005515 // protein binding (PMID:32296183 [IPI] UniProtKB:P57075-2) /// 0005515 // protein binding (PMID:32296183 [IPI] UniProtKB:Q96GM5) /// 0005515 // protein binding (PMID:32296183 [IPI] UniProtKB:P41182) /// 0005515 // protein binding (PMID:23236378 [IPI] UniProtKB:P07550) /// 0005515 // protein binding (PMID:25416956 [IPI] UniProtKB:O95817) /// 0005515 // protein binding (PMID:23208550 [IPI] UniProtKB:P07550) /// 0005515 // protein binding (PMID:32296183 [IPI] UniProtKB:Q9UJ41-4) /// 0005515 // protein binding (PMID:25416956 [IPI] UniProtKB:Q9UBU8-2) /// 0005515 // protein binding (PMID:32296183 [IPI] UniProtKB:Q96GG9)	Arrestin domain-containing protein 3	ARRDC3|KIAA1376	protein	taxon:9606	20130829	MGI			36336	12.2347	35.0712	71.4846	38335	16.3223	45.5158	96.7308
HPGD	15-hydroxyprostaglandin dehydrogenase	4	complement(174490175..174522893)	3248	2.2508	1.35325	0.436427	0.000470663	0.0240476	1	HPGD	UniProtKB	P15428	HPGD	enables	1905828 /// 0006693 // prostaglandin metabolic process (PMID:21072165 [IDA]) /// 0007565 // female pregnancy (PMID:15531523 [IDA]) /// 1904707 // positive regulation of vascular smooth muscle cell proliferation (GO_REF:0000107 [IEA] UniProtKB:O08699|ensembl:ENSRNOP00000014229) /// 0019372 // lipoxygenase pathway (PMID:15581601 [TAS]) /// 0070493 // thrombin-activated receptor signaling pathway (GO_REF:0000024 [ISS] UniProtKB:O08699) /// 0045786 // negative regulation of cell cycle (PMID:15574495 [IDA]) /// 0032355 // response to estradiol (GO_REF:0000107 [IEA] UniProtKB:O08699|ensembl:ENSRNOP00000014229) /// 0007179 // transforming growth factor beta receptor signaling pathway (PMID:15574495 [IDA]) /// 0007567 // parturition (PMID:15531523 [IDA]) /// 0030728 // ovulation (GO_REF:0000024 [ISS] UniProtKB:Q8MJY8) /// 0043065 // positive regulation of apoptotic process (GO_REF:0000107 [IEA] UniProtKB:O08699|ensembl:ENSRNOP00000014229) /// 0007565 // female pregnancy (PMID:21873635 [IBA] PANTHER:PTN008688435|UniProtKB:P15428|RGD:620087) /// 0006693 // prostaglandin metabolic process (PMID:21873635 [IBA] PANTHER:PTN008688435|UniProtKB:P15428|UniProtKB:Q3T0C2|RGD:620087) /// 0001822 // kidney development (GO_REF:0000107 [IEA] UniProtKB:O08699|ensembl:ENSRNOP00000014229) /// 0006693 // prostaglandin metabolic process (PMID:16828555 [IDA]) /// 0097070 // ductus arteriosus closure (GO_REF:0000024 [ISS] UniProtKB:Q8VCC1) /// 0032496 // response to lipopolysaccharide (GO_REF:0000107 [IEA] UniProtKB:O08699|ensembl:ENSRNOP00000014229) /// 0045471 // response to ethanol (GO_REF:0000107 [IEA] UniProtKB:O08699|ensembl:ENSRNOP00000014229)	0005829 // cytosol (Reactome:R-HSA-9024766 [TAS]) /// 0005737 // cytoplasm (PMID:21873635 [IBA] PANTHER:PTN002449290|UniProtKB:P15428|UniProtKB:F6Q486) /// 0005829 // cytosol (GO_REF:0000052 [IDA]) /// 0005829 // cytosol (Reactome:R-HSA-2161779 [TAS]) /// 0005829 // cytosol (PMID:15581601 [NAS]) /// 0016323 // basolateral plasma membrane (GO_REF:0000107 [IEA] UniProtKB:Q8VCC1|ensembl:ENSMUSP00000034026) /// 0005829 // cytosol (Reactome:R-HSA-9023968 [TAS]) /// 0070062 // extracellular exosome (PMID:19056867 [HDA]) /// 0005654 // nucleoplasm (GO_REF:0000052 [IDA])	0004957 // prostaglandin E receptor activity (PMID:10198228 [IDA]) /// 0016404 // 15-hydroxyprostaglandin dehydrogenase (NAD+) activity (PMID:21072165 [IDA]) /// 0042802 // identical protein binding (PMID:21072165 [IPI] UniProtKB:P15428) /// 0016404 // 15-hydroxyprostaglandin dehydrogenase (NAD+) activity (PMID:8086429 [IMP]) /// 0051287 // NAD binding (PMID:10198228 [IDA]) /// 0016404 // 15-hydroxyprostaglandin dehydrogenase (NAD+) activity (PMID:21873635 [IBA] PANTHER:PTN008688435|UniProtKB:Q3T0C2|UniProtKB:P15428|MGI:MGI:108085|RGD:620087) /// 0016404 // 15-hydroxyprostaglandin dehydrogenase (NAD+) activity (PMID:2025296 [IDA]) /// 0070403 // NAD+ binding (PMID:16828555 [IDA]) /// 0070403 // NAD+ binding (PMID:21072165 [IDA]) /// 0016404 // 15-hydroxyprostaglandin dehydrogenase (NAD+) activity (PMID:16828555 [IDA]) /// 0051287 // NAD binding (PMID:15581601 [IDA]) /// 0016404 // 15-hydroxyprostaglandin dehydrogenase (NAD+) activity (PMID:15581601 [IDA]) /// 0016404 // 15-hydroxyprostaglandin dehydrogenase (NAD+) activity (PMID:7557451 [NAS]) /// 0016404 // 15-hydroxyprostaglandin dehydrogenase (NAD+) activity (PMID:10198228 [IDA]) /// 0016616 // oxidoreductase activity, acting on the CH-OH group of donors, NAD or NADP as acceptor (PMID:16757471 [IDA])	15-hydroxyprostaglandin dehydrogenase [NAD(+)]	HPGD|PGDH1|SDR36C1	protein	taxon:9606	20060203	UniProt			1579	0.604967	1.73416	3.1064	1666	0.807152	2.2508	4.20382
C3orf86P	long intergenic non-protein coding RNA 694	3	complement(44421132..44439898)	102724231	5.09942	1.35382	0.437033	0.0008546	0.0376884	1																	972	1.37002	3.92722	1.91224	1026	1.82869	5.09942	2.58891
TNFSF10	TNF superfamily member 10	3	complement(172505508..172523430)	8743	122.11	1.36357	0.447387	9.1454e-05	0.00665538	1	TNFSF10	UniProtKB	P50591	TNFSF10	enables	0007165 // signal transduction (PMID:8777713 [TAS]) /// 0007267 // cell-cell signaling (PMID:8777713 [TAS]) /// 0043280 // positive regulation of cysteine-type endopeptidase activity involved in apoptotic process (PMID:22266862 [IDA]) /// 0006955 // immune response (GO_REF:0000002 [IEA] InterPro:IPR006052) /// 0032868 // response to insulin (GO_REF:0000107 [IEA] UniProtKB:A0A0U5J7B5|ensembl:ENSRNOP00000076967) /// 0007165 // signal transduction (PMID:8663110 [TAS]) /// 2001238 // positive regulation of extrinsic apoptotic signaling pathway (PMID:21525171 [IDA]) /// 0043123 // positive regulation of I-kappaB kinase/NF-kappaB signaling (PMID:12761501 [IEP]) /// 2001238 // positive regulation of extrinsic apoptotic signaling pathway (PMID:21873635 [IBA] PANTHER:PTN000158085|UniProtKB:P50591|MGI:MGI:107414) /// 0043065 // positive regulation of apoptotic process (PMID:21525171 [IDA]) /// 0090200 // positive regulation of release of cytochrome c from mitochondria (PMID:22266862 [IDA]) /// 0043280 // positive regulation of cysteine-type endopeptidase activity involved in apoptotic process (PMID:21459798 [IDA]) /// 0043280 // positive regulation of cysteine-type endopeptidase activity involved in apoptotic process (PMID:21525171 [IDA]) /// 0008584 // male gonad development (GO_REF:0000107 [IEA] UniProtKB:A0A0U5J7B5|ensembl:ENSRNOP00000076967) /// 0006915 // apoptotic process (GO_REF:0000043 [IEA] UniProtKB-KW:KW-0053) /// 2001238 // positive regulation of extrinsic apoptotic signaling pathway (PMID:22266862 [IDA]) /// 2001238 // positive regulation of extrinsic apoptotic signaling pathway (PMID:20097879 [IDA]) /// 0043123 // positive regulation of I-kappaB kinase/NF-kappaB signaling (PMID:21873635 [IBA] PANTHER:PTN000158085|UniProtKB:P01375|MGI:MGI:104798|UniProtKB:P50591|RGD:3876)	0005576 // extracellular region (Reactome:R-HSA-141316 [TAS]) /// 0005576 // extracellular region (Reactome:R-HSA-75238 [TAS]) /// 0005576 // extracellular region (Reactome:R-HSA-75187 [TAS]) /// 0005576 // extracellular region (Reactome:R-HSA-5675456 [TAS]) /// 0005576 // extracellular region (Reactome:R-HSA-141139 [TAS]) /// 0005576 // extracellular region (Reactome:R-HSA-3371359 [TAS]) /// 0005576 // extracellular region (Reactome:R-HSA-3465429 [TAS]) /// 0070062 // extracellular exosome (PMID:19199708 [HDA]) /// 0005886 // plasma membrane (GO_REF:0000044 [IEA] UniProtKB-SubCell:SL-0039) /// 0005576 // extracellular region (Reactome:R-HSA-139952 [TAS]) /// 0005576 // extracellular region (Reactome:R-HSA-141156 [TAS]) /// 0005576 // extracellular region (Reactome:R-HSA-3465448 [TAS]) /// 0005576 // extracellular region (Reactome:R-HSA-75146 [TAS])	0008270 // zinc ion binding (PMID:26457518 [IDA]) /// 0005164 // tumor necrosis factor receptor binding (GO_REF:0000002 [IEA] InterPro:IPR006052) /// 0005515 // protein binding (PMID:21525171 [IPI] UniProtKB:O14763) /// 0005515 // protein binding (PMID:19427028 [IPI] UniProtKB:O14763) /// 0042802 // identical protein binding (PMID:26457518 [IDA]) /// 0005515 // protein binding (PMID:20103630 [IPI] UniProtKB:O00220) /// 0005515 // protein binding (PMID:21459798 [IPI] UniProtKB:O14763) /// 0005515 // protein binding (PMID:19427028 [IPI] UniProtKB:Q13618) /// 0005515 // protein binding (PMID:20097879 [IPI] UniProtKB:O14763) /// 0005515 // protein binding (PMID:21822306 [IPI] UniProtKB:O14763) /// 0005515 // protein binding (PMID:19427028 [IPI] UniProtKB:O00220) /// 0005515 // protein binding (PMID:22266862 [IPI] UniProtKB:O14763) /// 0005125 // cytokine activity (GO_REF:0000043 [IEA] UniProtKB-KW:KW-0202) /// 0005515 // protein binding (PMID:20103630 [IPI] UniProtKB:O14763) /// 0005102 // receptor binding (PMID:8777713 [TAS]) /// 0005102 // receptor binding (PMID:8663110 [TAS]) /// 0005515 // protein binding (PMID:10549288 [IPI] UniProtKB:O14763) /// 0045569 // TRAIL binding (GO_REF:0000107 [IEA] UniProtKB:P50592|ensembl:ENSMUSP00000040271) /// 0005515 // protein binding (PMID:23678861 [IPI] UniProtKB:O14763)	Tumor necrosis factor ligand superfamily member 10	TNFSF10|APO2L|TRAIL	protein	taxon:9606	20030904	PINC			58648	32.5728	93.3714	115.38	62350	43.7894	122.11	157.328
SPATS2L	spermatogenesis associated serine rich 2 like	2	200305879..200482264	26010	3.45205	1.36537	0.449287	0.000145383	0.00949374	1	SPATS2L	UniProtKB	Q9NUQ6	SPATS2L	enables		0005730 // nucleolus (GO_REF:0000052 [IDA]) /// 0005829 // cytosol (GO_REF:0000052 [IDA]) /// 0032991 // macromolecular complex (GO_REF:0000054 [IDA]) /// 0005737 // cytoplasm (PMID:21873635 [IBA] PANTHER:PTN001037830|UniProtKB:Q9NUQ6|UniProtKB:Q86XZ4|MGI:MGI:1919822) /// 0005654 // nucleoplasm (GO_REF:0000052 [IDA])	0003723 // RNA binding (PMID:22681889 [HDA]) /// 0003723 // RNA binding (PMID:22658674 [HDA])	SPATS2-like protein	SPATS2L|DNAPTP6|SP1224	protein	taxon:9606	20140203	UniProt			4122	0.919616	2.63612	8.1093	4388	1.23793	3.45205	11.0723
IFNG	interferon gamma	12	complement(68154768..68159740)	3458	3.8452	1.36668	0.450673	0.00089498	0.0390571	1	IFNG	UniProtKB	P01579	IFNG	acts_upstream_of_or_within	0060333 // interferon-gamma-mediated signaling pathway (PMID:14525967 [NAS]) /// 0032700 // negative regulation of interleukin-17 production (PMID:18501882 [IDA]) /// 0042307 // positive regulation of protein import into nucleus (PMID:22504299 [IDA]) /// 0032735 // positive regulation of interleukin-12 production (PMID:8557999 [IDA]) /// 0060552 // positive regulation of fructose 1,6-bisphosphate metabolic process (PMID:9282826 [IDA]) /// 0001819 // positive regulation of cytokine production (PMID:30634164 [IDA]) /// 0060333 // interferon-gamma-mediated signaling pathway (PMID:16914093 [IDA]) /// 2000309 // positive regulation of tumor necrosis factor (ligand) superfamily member 11 production (PMID:16220542 [IDA]) /// 0048143 // astrocyte activation (GO_REF:0000024 [ISS] UniProtKB:P01580) /// 0010628 // positive regulation of gene expression (PMID:20889566 [IMP]) /// 0010628 // positive regulation of gene expression (PMID:20164187 [IDA]) /// 0030857 // negative regulation of epithelial cell differentiation (GO_REF:0000024 [ISS] UniProtKB:P01581) /// 0009615 // response to virus (PMID:16280321 [IDA]) /// 0010628 // positive regulation of gene expression (PMID:20209097 [IDA]) /// 0010508 // positive regulation of autophagy (PMID:23629966 [IDA]) /// 0033141 // positive regulation of peptidyl-serine phosphorylation of STAT protein (PMID:16280321 [IDA]) /// 0010634 // positive regulation of epithelial cell migration (PMID:11698262 [IDA]) /// 0051044 // positive regulation of membrane protein ectodomain proteolysis (PMID:18373975 [IDA]) /// 0032722 // positive regulation of chemokine production (PMID:19423618 [IDA]) /// 0001774 // microglial cell activation (GO_REF:0000024 [ISS] UniProtKB:P01580) /// 0032834 // positive regulation of CD4-positive, CD25-positive, alpha-beta regulatory T cell differentiation involved in immune response (PMID:20209097 [IDA]) /// 0060333 // interferon-gamma-mediated signaling pathway (PMID:15864272 [NAS]) /// 0042531 // positive regulation of tyrosine phosphorylation of STAT protein (PMID:15604419 [IDA]) /// 0001774 // microglial cell activation (PMID:7715705 [IGI] ComplexPortal:CPX-1062) /// 0051712 // positive regulation of killing of cells of other organism (PMID:7544003 [IDA]) /// 0010629 // negative regulation of gene expression (GO_REF:0000024 [ISS] UniProtKB:P01580) /// 0008284 // positive regulation of cell proliferation (GO_REF:0000024 [ISS] UniProtKB:P01581) /// 0031334 // positive regulation of protein complex assembly (PMID:22504299 [IDA]) /// 0050729 // positive regulation of inflammatory response (PMID:30634164 [IDA]) /// 0010628 // positive regulation of gene expression (PMID:22504299 [IDA]) /// 0032747 // positive regulation of interleukin-23 production (PMID:20027291 [IDA]) /// 0002281 // macrophage activation involved in immune response (PMID:30634164 [IDA]) /// 2000273 // positive regulation of receptor activity (GO_REF:0000024 [ISS] UniProtKB:P01580) /// 1904798 // positive regulation of core promoter binding (PMID:23629966 [IDA]) /// 0001774 // microglial cell activation (PMID:19808651 [IGI] UniProtKB:P05067,UniProtKB:P10636,UniProtKB:P49768) /// 0010508 // positive regulation of autophagy (PMID:26347139 [IDA]) /// 0090312 // positive regulation of protein deacetylation (PMID:23629966 [IDA]) /// 0060559 // positive regulation of calcidiol 1-monooxygenase activity (PMID:9282826 [IDA]) /// 1903543 // positive regulation of exosomal secretion (PMID:11487543 [HDA]) /// 0006915 // apoptotic process (PMID:7828849 [IGI] UniProtKB:P51397) /// 0002250 // adaptive immune response (PMID:21873635 [IBA] PANTHER:PTN000152037|MGI:MGI:107656) /// 0010628 // positive regulation of gene expression (PMID:23817958 [IDA]) /// 1900222 // negative regulation of beta-amyloid clearance (GO_REF:0000024 [ISS] UniProtKB:P01580) /// 0034393 // positive regulation of smooth muscle cell apoptotic process (PMID:16942485 [IDA]) /// 0045429 // positive regulation of nitric oxide biosynthetic process (PMID:8383325 [IDA]) /// 0050796 // regulation of insulin secretion (PMID:8383325 [IDA]) /// 0032760 // positive regulation of tumor necrosis factor production (GO_REF:0000024 [ISS] UniProtKB:P01580) /// 1902004 // positive regulation of beta-amyloid formation (PMID:19808651 [IGI] UniProtKB:P05067,UniProtKB:P10636,UniProtKB:P49768) /// 0032760 // positive regulation of tumor necrosis factor production (PMID:7715705 [ISS] UniProtKB:P01580) /// 0033141 // positive regulation of peptidyl-serine phosphorylation of STAT protein (PMID:21268089 [NAS]) /// 0010628 // positive regulation of gene expression (PMID:19808651 [IGI] UniProtKB:P05067,UniProtKB:P10636,UniProtKB:P49768) /// 0010628 // positive regulation of gene expression (PMID:19423618 [IDA]) /// 1903078 // positive regulation of protein localization to plasma membrane (PMID:11487543 [HDA]) /// 0051173 // positive regulation of nitrogen compound metabolic process (PMID:7715705 [IGI] ComplexPortal:CPX-1062,UniProtKB:P06804) /// 0032755 // positive regulation of interleukin-6 production (PMID:30634164 [IDA]) /// 0098586 // cellular response to virus (PMID:14525967 [NAS]) /// 1902948 // negative regulation of tau-protein kinase activity (PMID:19808651 [IGI] UniProtKB:P05067,UniProtKB:P10636,UniProtKB:P49768) /// 1901857 // positive regulation of cellular respiration (GO_REF:0000024 [ISS] UniProtKB:P01580) /// 0006959 // humoral immune response (PMID:21873635 [IBA] PANTHER:PTN000152037|MGI:MGI:107656) /// 0060333 // interferon-gamma-mediated signaling pathway (PMID:22504299 [IDA]) /// 0007259 // JAK-STAT cascade (GO_REF:0000024 [ISS] UniProtKB:P01580) /// 0010628 // positive regulation of gene expression (PMID:11487543 [HDA]) /// 0032735 // positive regulation of interleukin-12 production (PMID:7605994 [IDA]) /// 0010628 // positive regulation of gene expression (GO_REF:0000024 [ISS] UniProtKB:P01580) /// 0010629 // negative regulation of gene expression (PMID:23817958 [IDA]) /// 0051607 // defense response to virus (GO_REF:0000043 [IEA] UniProtKB-KW:KW-0051) /// 0060550 // positive regulation of fructose 1,6-bisphosphate 1-phosphatase activity (PMID:9282826 [IDA]) /// 0006915 // apoptotic process (PMID:7828849 [IGI] UniProtKB:P53355) /// 0030225 // macrophage differentiation (PMID:30634164 [IDA]) /// 0038196 // type III interferon signaling pathway (PMID:16914093 [IDA]) /// 0098586 // cellular response to virus (PMID:15864272 [NAS]) /// 0007166 // cell surface receptor signaling pathway (PMID:10477596 [TAS]) /// 0060333 // interferon-gamma-mediated signaling pathway (PMID:23629966 [IDA]) /// 0045672 // positive regulation of osteoclast differentiation (PMID:16220542 [IDA]) /// 1902004 // positive regulation of beta-amyloid formation (GO_REF:0000024 [ISS] UniProtKB:P01580) /// 0048143 // astrocyte activation (PMID:18375019 [IDA]) /// 1904440 // positive regulation of ferrous iron import across plasma membrane (GO_REF:0000024 [ISS] UniProtKB:P01580) /// 0097191 // extrinsic apoptotic signaling pathway (PMID:16942485 [IDA]) /// 0050769 // positive regulation of neurogenesis (PMID:19808651 [IGI] UniProtKB:P05067,UniProtKB:P10636,UniProtKB:P49768) /// 0060557 // positive regulation of vitamin D biosynthetic process (PMID:9282826 [IDA]) /// 0071902 // positive regulation of protein serine/threonine kinase activity (PMID:22504299 [IDA]) /// 0048662 // negative regulation of smooth muscle cell proliferation (PMID:16942485 [IDA]) /// 0045821 // positive regulation of glycolytic process (GO_REF:0000024 [ISS] UniProtKB:P01580) /// 0045892 // negative regulation of transcription, DNA-templated (PMID:23629966 [IDA]) /// 0000122 // negative regulation of transcription from RNA polymerase II promoter (GO_REF:0000024 [ISS] UniProtKB:P01581) /// 1904783 // positive regulation of NMDA glutamate receptor activity (GO_REF:0000024 [ISS] UniProtKB:P01581) /// 0045348 // positive regulation of MHC class II biosynthetic process (GO_REF:0000024 [ISS] UniProtKB:P01580) /// 0010628 // positive regulation of gene expression (GO_REF:0000024 [ISS] UniProtKB:P01581) /// 0150076 /// 0042531 // positive regulation of tyrosine phosphorylation of STAT protein (PMID:16280321 [IDA]) /// 0050766 // positive regulation of phagocytosis (GO_REF:0000024 [ISS] UniProtKB:P01580) /// 0051770 // positive regulation of nitric-oxide synthase biosynthetic process (GO_REF:0000024 [ISS] UniProtKB:P01580) /// 0032731 // positive regulation of interleukin-1 beta production (GO_REF:0000024 [ISS] UniProtKB:P01580) /// 0001774 // microglial cell activation (GO_REF:0000024 [ISS] UniProtKB:P01581)	0005615 // extracellular space (PMID:33706478 [IDA]) /// 0005576 // extracellular region (Reactome:R-HSA-873921 [TAS]) /// 0005576 // extracellular region (Reactome:R-HSA-877269 [TAS]) /// 0005576 // extracellular region (Reactome:R-HSA-9006431 [TAS]) /// 0005576 // extracellular region (Reactome:R-HSA-9689680 [TAS]) /// 0005615 // extracellular space (PMID:16914093 [IDA]) /// 0005576 // extracellular region (Reactome:R-HSA-9006422 [TAS]) /// 0005576 // extracellular region (Reactome:R-HSA-9732753 [TAS]) /// 0005576 // extracellular region (Reactome:R-HSA-873927 [TAS]) /// 0005576 // extracellular region (Reactome:R-HSA-873926 [TAS]) /// 0005576 // extracellular region (Reactome:R-HSA-9732738 [TAS]) /// 0005576 // extracellular region (Reactome:R-HSA-873922 [TAS]) /// 0005576 // extracellular region (Reactome:R-HSA-873924 [TAS]) /// 0005576 // extracellular region (Reactome:R-HSA-909552 [TAS]) /// 0005576 // extracellular region (PMID:20041150 [IDA]) /// 0005576 // extracellular region (Reactome:R-HSA-9732729 [TAS]) /// 0005615 // extracellular space (PMID:21873635 [IBA] PANTHER:PTN000152037|MGI:MGI:107656|RGD:2866|UniProtKB:P01579|UniProtKB:P07353|UniProtKB:P49708) /// 0005576 // extracellular region (Reactome:R-HSA-873918 [TAS]) /// 0005576 // extracellular region (Reactome:R-HSA-873919 [TAS])	0005515 // protein binding (PMID:28514442 [IPI] UniProtKB:P15260) /// 0005515 // protein binding (PMID:11250200 [IPI] UniProtKB:P15260) /// 0005125 // cytokine activity (PMID:21873635 [IBA] PANTHER:PTN000152037|MGI:MGI:107656|UniProtKB:P01579) /// 0005125 // cytokine activity (PMID:16914093 [IDA]) /// 0005515 // protein binding (PMID:18252829 [IPI] UniProtKB:Q66793) /// 0005515 // protein binding (PMID:7617032 [IPI] UniProtKB:P15260) /// 0005133 // interferon-gamma receptor binding (GO_REF:0000002 [IEA] InterPro:IPR002069)	Interferon gamma	IFNG	protein	taxon:9606	20120105	MGI			747	1.02333	2.93341	1.46959	796	1.37891	3.8452	2.00855
GATA2	GATA binding protein 2	3	complement(128479422..128493201)	2624	44.4906	1.36756	0.451609	8.25112e-05	0.00603722	1	GATA2	UniProtKB	P23769	GATA2	acts_upstream_of_or_within	0045165 // cell fate commitment (PMID:21873635 [IBA] PANTHER:PTN000800998|WB:WBGene00003180|FB:FBgn0003117|UniProtKB:P23769|WB:WBGene00001310|MGI:MGI:95662|UniProtKB:P15976|MGI:MGI:95663|WB:WBGene00001311|MGI:MGI:107516|WB:WBGene00001249|WB:WBGene00003181|FB:FBgn0003507|MGI:MGI:95664|WB:WBGene00001186|WB:WBGene00015981) /// 1902895 // positive regulation of pri-miRNA transcription from RNA polymerase II promoter (PMID:27780851 [IGI] UniProtKB:Q96SQ7) /// 0045666 // positive regulation of neuron differentiation (GO_REF:0000107 [IEA] UniProtKB:Q924Y4|ensembl:ENSRNOP00000017240) /// 2000977 // regulation of forebrain neuron differentiation (GO_REF:0000107 [IEA] UniProtKB:O09100|ensembl:ENSMUSP00000015197) /// 0001709 // cell fate determination (GO_REF:0000107 [IEA] UniProtKB:O09100|ensembl:ENSMUSP00000015197) /// 0007406 // negative regulation of neuroblast proliferation (GO_REF:0000107 [IEA] UniProtKB:O09100|ensembl:ENSMUSP00000015197) /// 0050873 // brown fat cell differentiation (GO_REF:0000107 [IEA] UniProtKB:O09100|ensembl:ENSMUSP00000015197) /// 0000122 // negative regulation of transcription from RNA polymerase II promoter (PMID:21873635 [IBA] PANTHER:PTN001600628|SGD:S000001742|MGI:MGI:95663|WB:WBGene00001249|FB:FBgn0003117|UniProtKB:Q92908|SGD:S000003646|CGD:CAL0000194032|MGI:MGI:95662|UniProtKB:P15976|MGI:MGI:95661) /// 0045944 // positive regulation of transcription from RNA polymerase II promoter (PMID:19242469 [IMP]) /// 0010725 // regulation of primitive erythrocyte differentiation (GO_REF:0000107 [IEA] UniProtKB:O09100|ensembl:ENSMUSP00000015197) /// 0007405 // neuroblast proliferation (GO_REF:0000107 [IEA] UniProtKB:O09100|ensembl:ENSMUSP00000015197) /// 0045444 // fat cell differentiation (PMID:20705609 [IMP]) /// 0021902 // commitment of neuronal cell to specific neuron type in forebrain (GO_REF:0000107 [IEA] UniProtKB:O09100|ensembl:ENSMUSP00000015197) /// 0006909 // phagocytosis (GO_REF:0000043 [IEA] UniProtKB-KW:KW-0581) /// 1901533 // negative regulation of hematopoietic progenitor cell differentiation (GO_REF:0000107 [IEA] UniProtKB:O09100|ensembl:ENSMUSP00000015197) /// 0045944 // positive regulation of transcription from RNA polymerase II promoter (PMID:20206639 [IDA]) /// 0007204 // positive regulation of cytosolic calcium ion concentration (GO_REF:0000107 [IEA] UniProtKB:Q924Y4|ensembl:ENSRNOP00000017240) /// 0061484 // hematopoietic stem cell homeostasis (GO_REF:0000107 [IEA] UniProtKB:O09100|ensembl:ENSMUSP00000015197) /// 1902895 // positive regulation of pri-miRNA transcription from RNA polymerase II promoter (PMID:27780851 [IDA]) /// 0035019 // somatic stem cell population maintenance (GO_REF:0000107 [IEA] UniProtKB:O09100|ensembl:ENSMUSP00000015197) /// 0002071 // glandular epithelial cell maturation (GO_REF:0000107 [IEA] UniProtKB:O09100|ensembl:ENSMUSP00000015197) /// 0060100 // positive regulation of phagocytosis, engulfment (GO_REF:0000107 [IEA] UniProtKB:Q924Y4|ensembl:ENSRNOP00000017240) /// 0045654 // positive regulation of megakaryocyte differentiation (GO_REF:0000107 [IEA] UniProtKB:O09100|ensembl:ENSMUSP00000015197) /// 0061042 // vascular wound healing (PMID:22499991 [IMP]) /// 0021954 // central nervous system neuron development (GO_REF:0000107 [IEA] UniProtKB:O09100|ensembl:ENSMUSP00000015197) /// 0001764 // neuron migration (GO_REF:0000107 [IEA] UniProtKB:Q924Y4|ensembl:ENSRNOP00000017240) /// 0043536 // positive regulation of blood vessel endothelial cell migration (PMID:22499991 [IMP]) /// 0060872 // semicircular canal development (GO_REF:0000107 [IEA] UniProtKB:O09100|ensembl:ENSMUSP00000015197) /// 0045746 // negative regulation of Notch signaling pathway (PMID:16672344 [IDA]) /// 0045766 // positive regulation of angiogenesis (PMID:19242469 [IDA]) /// 0010629 // negative regulation of gene expression (PMID:27780851 [IMP]) /// 0043306 // positive regulation of mast cell degranulation (GO_REF:0000107 [IEA] UniProtKB:Q924Y4|ensembl:ENSRNOP00000017240) /// 0002244 // hematopoietic progenitor cell differentiation (GO_REF:0000107 [IEA] UniProtKB:O09100|ensembl:ENSMUSP00000015197) /// 0060129 // thyroid-stimulating hormone-secreting cell differentiation (GO_REF:0000107 [IEA] UniProtKB:O09100|ensembl:ENSMUSP00000015197) /// 2000352 // negative regulation of endothelial cell apoptotic process (PMID:21788589 [IMP]) /// 0021533 // cell differentiation in hindbrain (GO_REF:0000107 [IEA] UniProtKB:O09100|ensembl:ENSMUSP00000015197) /// 0042551 // neuron maturation (GO_REF:0000107 [IEA] UniProtKB:O09100|ensembl:ENSMUSP00000015197) /// 0045648 // positive regulation of erythrocyte differentiation (GO_REF:0000107 [IEA] UniProtKB:O09100|ensembl:ENSMUSP00000015197) /// 0045944 // positive regulation of transcription from RNA polymerase II promoter (PMID:21788589 [IDA]) /// 0045766 // positive regulation of angiogenesis (PMID:21873635 [IBA] PANTHER:PTN002560234|UniProtKB:P23769|MGI:MGI:95662) /// 0090050 // positive regulation of cell migration involved in sprouting angiogenesis (PMID:27780851 [IMP]) /// 0050766 // positive regulation of phagocytosis (GO_REF:0000024 [ISS] UniProtKB:Q924Y4) /// 2000178 // negative regulation of neural precursor cell proliferation (PMID:16672344 [IDA]) /// 0021514 // ventral spinal cord interneuron differentiation (GO_REF:0000107 [IEA] UniProtKB:O09100|ensembl:ENSMUSP00000015197) /// 0090102 // cochlea development (GO_REF:0000107 [IEA] UniProtKB:Q924Y4|ensembl:ENSRNOP00000017240) /// 0097154 // GABAergic neuron differentiation (GO_REF:0000107 [IEA] UniProtKB:O09100|ensembl:ENSMUSP00000015197) /// 0033993 // response to lipid (GO_REF:0000107 [IEA] UniProtKB:Q924Y4|ensembl:ENSRNOP00000017240) /// 1903589 // positive regulation of blood vessel endothelial cell proliferation involved in sprouting angiogenesis (PMID:27780851 [IMP]) /// 0010628 // positive regulation of gene expression (PMID:27780851 [IMP]) /// 0045944 // positive regulation of transcription from RNA polymerase II promoter (PMID:21873635 [IBA] PANTHER:PTN001600628|UniProtKB:Q9BWX5|PomBase:SPCC1902.01|WB:WBGene00001250|MGI:MGI:95662|CGD:CAL0000194032|UniProtKB:P15976|UniProtKB:P23769|UniProtKB:Q92908|MGI:MGI:95663|RGD:621250|FB:FBgn0038391|WB:WBGene00001251|ZFIN:ZDB-GENE-980526-340|MGI:MGI:95661|FB:FBgn0003507|UniProtKB:P43694|PomBase:SPCC1393.08|MGI:MGI:109497|MGI:MGI:95664|SGD:S000000842|CGD:CAL0000197994|RGD:2666|UniProtKB:P23771|ZFIN:ZDB-GENE-000622-1|WB:WBGene00001310|ZFIN:ZDB-GENE-980526-268|FB:FBgn0003117|RGD:2665|WB:WBGene00001249|ZFIN:ZDB-GENE-980526-476|MGI:MGI:107516|RGD:2664) /// 0045944 // positive regulation of transcription from RNA polymerase II promoter (PMID:16153155 [IDA]) /// 0060216 // definitive hemopoiesis (GO_REF:0000107 [IEA] UniProtKB:O09100|ensembl:ENSMUSP00000015197) /// 0006366 // transcription from RNA polymerase II promoter (GO_REF:0000107 [IEA] UniProtKB:O09100|ensembl:ENSMUSP00000015197) /// 0001892 // embryonic placenta development (GO_REF:0000107 [IEA] UniProtKB:O09100|ensembl:ENSMUSP00000015197) /// 0045944 // positive regulation of transcription from RNA polymerase II promoter (PMID:15016828 [IDA]) /// 0001655 // urogenital system development (GO_REF:0000107 [IEA] UniProtKB:O09100|ensembl:ENSMUSP00000015197) /// 0035854 // eosinophil fate commitment (PMID:12045236 [IDA]) /// 0035065 // regulation of histone acetylation (GO_REF:0000107 [IEA] UniProtKB:O09100|ensembl:ENSMUSP00000015197) /// 0048873 // homeostasis of number of cells within a tissue (GO_REF:0000107 [IEA] UniProtKB:O09100|ensembl:ENSMUSP00000015197) /// 0045944 // positive regulation of transcription from RNA polymerase II promoter (PMID:19323994 [IGI] UniProtKB:P70662) /// 0042472 // inner ear morphogenesis (GO_REF:0000107 [IEA] UniProtKB:O09100|ensembl:ENSMUSP00000015197) /// 1902895 // positive regulation of pri-miRNA transcription from RNA polymerase II promoter (PMID:21873635 [IBA] PANTHER:PTN002560234|UniProtKB:P23769) /// 1903444 // negative regulation of brown fat cell differentiation (GO_REF:0000107 [IEA] UniProtKB:O09100|ensembl:ENSMUSP00000015197) /// 0045650 // negative regulation of macrophage differentiation (GO_REF:0000107 [IEA] UniProtKB:O09100|ensembl:ENSMUSP00000015197) /// 0010628 // positive regulation of gene expression (PMID:22499991 [IMP]) /// 0045766 // positive regulation of angiogenesis (PMID:21788589 [IMP])	0005737 // cytoplasm (PMID:27780851 [IDA]) /// 0005654 // nucleoplasm (Reactome:R-HSA-996755 [TAS]) /// 0005654 // nucleoplasm (Reactome:R-HSA-8956568 [TAS]) /// 0005634 // nucleus (PMID:27780851 [IDA]) /// 0005654 // nucleoplasm (GO_REF:0000052 [IDA]) /// 0005667 // transcription factor complex (GO_REF:0000107 [IEA] UniProtKB:O09100|ensembl:ENSMUSP00000015197)	0000981 // RNA polymerase II transcription factor activity, sequence-specific DNA binding (PMID:21873635 [IBA] PANTHER:PTN001600628|SGD:S000003646|PomBase:SPCC1902.01|SGD:S000001742|WB:WBGene00001250|UniProtKB:Q92908|UniProtKB:P23769|UniProtKB:P15976|MGI:MGI:95662|MGI:MGI:95663|FB:FBgn0003507|UniProtKB:P43694|MGI:MGI:95661|PomBase:SPCC1393.08|MGI:MGI:109497|MGI:MGI:95664|SGD:S000001873|UniProtKB:P23771|FB:FBgn0003117|WB:WBGene00001310|MGI:MGI:107516|WB:WBGene00001249|RGD:2665) /// 0001223 // transcription coactivator binding (GO_REF:0000107 [IEA] UniProtKB:O09100|ensembl:ENSMUSP00000015197) /// 0005515 // protein binding (PMID:18250304 [IPI] UniProtKB:Q92793) /// 0005515 // protein binding (PMID:18250304 [IPI] UniProtKB:P17947) /// 0005515 // protein binding (PMID:32296183 [IPI] UniProtKB:Q9BYR8) /// 0005515 // protein binding (PMID:20705609 [IPI] UniProtKB:Q8WW38) /// 0005515 // protein binding (PMID:25416956 [IPI] UniProtKB:Q08379) /// 0005515 // protein binding (PMID:32296183 [IPI] UniProtKB:P35548) /// 0000981 // RNA polymerase II transcription factor activity, sequence-specific DNA binding (PMID:27780851 [IDA]) /// 0005515 // protein binding (PMID:10938104 [IPI] UniProtKB:P29590-4) /// 0005515 // protein binding (PMID:32296183 [IPI] UniProtKB:Q93062-3) /// 0003700 // transcription factor activity, sequence-specific DNA binding (PMID:20206639 [IDA]) /// 0005515 // protein binding (PMID:25416956 [IPI] UniProtKB:P36406) /// 0001228 // transcriptional activator activity, RNA polymerase II transcription regulatory region sequence-specific binding (GO_REF:0000107 [IEA] UniProtKB:O09100|ensembl:ENSMUSP00000015197) /// 0005515 // protein binding (PMID:31515488 [IPI] UniProtKB:Q7Z3S9) /// 0003700 // transcription factor activity, sequence-specific DNA binding (PMID:15016828 [IDA]) /// 0005515 // protein binding (PMID:25416956 [IPI] UniProtKB:P25788) /// 0005515 // protein binding (PMID:7568177 [IPI] UniProtKB:P25801) /// 0005515 // protein binding (PMID:31515488 [IPI] UniProtKB:Q08379) /// 0005515 // protein binding (PMID:25416956 [IPI] UniProtKB:Q7Z3S9) /// 0005515 // protein binding (PMID:16153155 [IPI] UniProtKB:P07327) /// 0005515 // protein binding (PMID:31515488 [IPI] UniProtKB:Q99750) /// 1990837 // sequence-specific double-stranded DNA binding (PMID:28473536 [IDA]) /// 0005515 // protein binding (PMID:32296183 [IPI] UniProtKB:A8MQ03) /// 0005515 // protein binding (PMID:25416956 [IPI] UniProtKB:Q6UY14-3) /// 0005515 // protein binding (PMID:25416956 [IPI] UniProtKB:Q99750) /// 0005515 // protein binding (PMID:31515488 [IPI] UniProtKB:P25788) /// 0005515 // protein binding (PMID:31515488 [IPI] UniProtKB:P36406) /// 0005515 // protein binding (PMID:32296183 [IPI] UniProtKB:Q3SY46) /// 0005515 // protein binding (PMID:32296183 [IPI] UniProtKB:Q8IUC3) /// 0008270 // zinc ion binding (GO_REF:0000002 [IEA] InterPro:IPR013088) /// 0005515 // protein binding (PMID:25416956 [IPI] UniProtKB:Q13077) /// 0070742 // C2H2 zinc finger domain binding (PMID:12483298 [IPI] UniProtKB:Q8IX07) /// 0005515 // protein binding (PMID:21988832 [IPI] UniProtKB:Q13485) /// 0005515 // protein binding (PMID:25416956 [IPI] UniProtKB:P60411) /// 0005515 // protein binding (PMID:23887938 [IPI] UniProtKB:Q8IX12) /// 0005515 // protein binding (PMID:20211142 [IPI] UniProtKB:Q13485) /// 0005515 // protein binding (PMID:32296183 [IPI] UniProtKB:Q8IUC2) /// 0001221 // transcription cofactor binding (PMID:12483298 [IPI] UniProtKB:Q8IX07) /// 0005515 // protein binding (PMID:23887938 [IPI] UniProtKB:P10275) /// 0005515 // protein binding (PMID:25416956 [IPI] UniProtKB:P86479) /// 0061629 // RNA polymerase II sequence-specific DNA binding transcription factor binding (PMID:15016828 [IPI] UniProtKB:Q03014) /// 0005515 // protein binding (PMID:25416956 [IPI] UniProtKB:Q13643) /// 0005515 // protein binding (PMID:35140242 [IPI] UniProtKB:Q92793) /// 0003682 // chromatin binding (PMID:19242469 [IDA]) /// 0005515 // protein binding (PMID:25416956 [IPI] UniProtKB:Q6A162) /// 0005515 // protein binding (PMID:32296183 [IPI] UniProtKB:Q3LI59) /// 0005515 // protein binding (PMID:31515488 [IPI] UniProtKB:Q13643) /// 0005515 // protein binding (PMID:32296183 [IPI] UniProtKB:Q8IUC1) /// 0000978 // RNA polymerase II core promoter proximal region sequence-specific DNA binding (PMID:21873635 [IBA] PANTHER:PTN001600628|MGI:MGI:107516|MGI:MGI:95663|UniProtKB:P15976|MGI:MGI:95662|WB:WBGene00001250|UniProtKB:P23771|SGD:S000000842|MGI:MGI:109497|MGI:MGI:95664|PomBase:SPCC1902.01|FB:FBgn0003507|MGI:MGI:95661|UniProtKB:P43694)	Endothelial transcription factor GATA-2	GATA2	protein	taxon:9606	20110610	MGI			26948	11.8332	33.9204	53.0154	28733	15.9546	44.4906	72.5021
TSPAN15	tetraspanin 15	10	69451465..69549508	23555	0.651425	1.36889	0.453008	0.000489802	0.0246186	1	TSPAN15	UniProtKB	O95858	TSPAN15	NOT|involved_in	0072659 // protein localization to plasma membrane (PMID:21873635 [IBA] PANTHER:PTN008568619|UniProtKB:Q86UF1|UniProtKB:O95858|MGI:MGI:1919012) /// 0051043 // regulation of membrane protein ectodomain proteolysis (PMID:31792032 [IDA]) /// 0008593 // regulation of Notch signaling pathway (PMID:23091066 [IMP]) /// 0051043 // regulation of membrane protein ectodomain proteolysis (PMID:34739841 [IDA]) /// 0072659 // protein localization to plasma membrane (PMID:23091066 [IMP]) /// 0051604 // protein maturation (PMID:21873635 [IBA] PANTHER:PTN008568619|MGI:MGI:1917673|MGI:MGI:1919012|UniProtKB:Q86UF1|UniProtKB:O95858) /// 0045746 // negative regulation of Notch signaling pathway (PMID:30463011 [IDA]) /// 0051604 // protein maturation (PMID:23091066 [IMP]) /// 0051604 // protein maturation (PMID:34739841 [IDA])	0005886 // plasma membrane (Reactome:R-HSA-9010074 [TAS]) /// 0005788 // endoplasmic reticulum lumen (Reactome:R-HSA-9010074 [TAS]) /// 0031902 // late endosome membrane (GO_REF:0000044 [IEA] UniProtKB-SubCell:SL-0151) /// 0043231 // intracellular membrane-bounded organelle (GO_REF:0000052 [IDA]) /// 0005788 // endoplasmic reticulum lumen (Reactome:R-HSA-9010113 [TAS]) /// 0097197 // tetraspanin-enriched microdomain (GO_REF:0000107 [IEA] UniProtKB:F7BWT7|ensembl:ENSMUSP00000047029) /// 0005886 // plasma membrane (PMID:30463011 [IDA]) /// 0005886 // plasma membrane (PMID:31792032 [IDA]) /// 0016604 // nuclear body (GO_REF:0000052 [IDA]) /// 0005886 // plasma membrane (Reactome:R-HSA-9010034 [TAS]) /// 0005829 // cytosol (GO_REF:0000052 [IDA]) /// 0009986 // cell surface (GO_REF:0000107 [IEA] UniProtKB:F7BWT7|ensembl:ENSMUSP00000047029) /// 0005886 // plasma membrane (GO_REF:0000052 [IDA]) /// 0005886 // plasma membrane (PMID:23091066 [IDA]) /// 0030054 // cell junction (GO_REF:0000052 [IDA])	0019899 // enzyme binding (PMID:23091066 [IPI] UniProtKB:O14672) /// 0005515 // protein binding (PMID:23091066 [IPI] UniProtKB:O14672) /// 0005515 // protein binding (PMID:25416956 [IPI] UniProtKB:Q8N205) /// 0005515 // protein binding (PMID:32296183 [IPI] UniProtKB:P0DN84) /// 0005515 // protein binding (PMID:32296183 [IPI] UniProtKB:P04921) /// 0005515 // protein binding (PMID:31792032 [IPI] UniProtKB:O14672) /// 0005515 // protein binding (PMID:34739841 [IPI] UniProtKB:O14672) /// 0005515 // protein binding (PMID:26686862 [IPI] UniProtKB:O14672)	Tetraspanin-15	TSPAN15|NET7|TM4SF15|UNQ677/PRO1311	protein	taxon:9606	20140506	UniProt			1040	0.173086	0.496159	2.04601	1110	0.233606	0.651425	2.80087
GATA1	GATA binding protein 1	X	48786590..48794311	2623	4.69911	1.36994	0.454108	0.000435935	0.0226602	1	GATA1	UniProtKB	P15976	GATA1	enables	0033690 // positive regulation of osteoblast proliferation (GO_REF:0000107 [IEA] UniProtKB:P17679|ensembl:ENSMUSP00000033502) /// 0045165 // cell fate commitment (PMID:21873635 [IBA] PANTHER:PTN000800998|WB:WBGene00003180|FB:FBgn0003117|UniProtKB:P23769|WB:WBGene00001310|MGI:MGI:95662|UniProtKB:P15976|MGI:MGI:95663|WB:WBGene00001311|MGI:MGI:107516|WB:WBGene00001249|WB:WBGene00003181|FB:FBgn0003507|MGI:MGI:95664|WB:WBGene00001186|WB:WBGene00015981) /// 0007204 // positive regulation of cytosolic calcium ion concentration (GO_REF:0000107 [IEA] UniProtKB:P43429|ensembl:ENSRNOP00000067336) /// 0045944 // positive regulation of transcription from RNA polymerase II promoter (PMID:15920471 [IDA]) /// 0010724 // regulation of definitive erythrocyte differentiation (PMID:12200364 [IDA]) /// 0043306 // positive regulation of mast cell degranulation (GO_REF:0000107 [IEA] UniProtKB:P43429|ensembl:ENSRNOP00000067336) /// 0030220 // platelet formation (PMID:10700180 [IMP]) /// 0060319 // primitive erythrocyte differentiation (GO_REF:0000107 [IEA] UniProtKB:P17679|ensembl:ENSMUSP00000033502) /// 0000122 // negative regulation of transcription from RNA polymerase II promoter (PMID:21873635 [IBA] PANTHER:PTN001600628|SGD:S000001742|MGI:MGI:95663|WB:WBGene00001249|FB:FBgn0003117|UniProtKB:Q92908|SGD:S000003646|CGD:CAL0000194032|MGI:MGI:95662|UniProtKB:P15976|MGI:MGI:95661) /// 0008285 // negative regulation of cell proliferation (GO_REF:0000107 [IEA] UniProtKB:P17679|ensembl:ENSMUSP00000033502) /// 0050731 // positive regulation of peptidyl-tyrosine phosphorylation (PMID:15701726 [IMP]) /// 0070527 // platelet aggregation (PMID:15701726 [IMP]) /// 0030502 // negative regulation of bone mineralization (GO_REF:0000107 [IEA] UniProtKB:P17679|ensembl:ENSMUSP00000033502) /// 0031100 // animal organ regeneration (GO_REF:0000107 [IEA] UniProtKB:P43429|ensembl:ENSRNOP00000067336) /// 0030218 // erythrocyte differentiation (PMID:7678994 [IEP]) /// 0008584 // male gonad development (PMID:10700180 [IMP]) /// 0045648 // positive regulation of erythrocyte differentiation (PMID:17167422 [IMP]) /// 0048873 // homeostasis of number of cells within a tissue (GO_REF:0000107 [IEA] UniProtKB:P17679|ensembl:ENSMUSP00000033502) /// 0033033 // negative regulation of myeloid cell apoptotic process (GO_REF:0000107 [IEA] UniProtKB:P17679|ensembl:ENSMUSP00000033502) /// 0071320 // cellular response to cAMP (GO_REF:0000107 [IEA] UniProtKB:P43429|ensembl:ENSRNOP00000067336) /// 0045893 // positive regulation of transcription, DNA-templated (PMID:24245781 [IDA]) /// 0000122 // negative regulation of transcription from RNA polymerase II promoter (PMID:22235304 [IDA]) /// 0006366 // transcription from RNA polymerase II promoter (GO_REF:0000107 [IEA] UniProtKB:P17679|ensembl:ENSMUSP00000033502) /// 0045944 // positive regulation of transcription from RNA polymerase II promoter (PMID:20133935 [IMP]) /// 0010725 // regulation of primitive erythrocyte differentiation (GO_REF:0000107 [IEA] UniProtKB:P17679|ensembl:ENSMUSP00000033502) /// 0030219 // megakaryocyte differentiation (PMID:10700180 [IMP]) /// 0007267 // cell-cell signaling (GO_REF:0000107 [IEA] UniProtKB:P17679|ensembl:ENSMUSP00000033502) /// 0097028 // dendritic cell differentiation (GO_REF:0000107 [IEA] UniProtKB:P17679|ensembl:ENSMUSP00000033502) /// 0071222 // cellular response to lipopolysaccharide (GO_REF:0000107 [IEA] UniProtKB:P43429|ensembl:ENSRNOP00000067336) /// 0045944 // positive regulation of transcription from RNA polymerase II promoter (PMID:12200364 [IDA]) /// 0001701 // in utero embryonic development (GO_REF:0000107 [IEA] UniProtKB:P17679|ensembl:ENSMUSP00000033502) /// 0071372 // cellular response to follicle-stimulating hormone stimulus (GO_REF:0000107 [IEA] UniProtKB:P43429|ensembl:ENSRNOP00000067336) /// 2000678 // negative regulation of transcription regulatory region DNA binding (PMID:15920471 [IDA]) /// 0045944 // positive regulation of transcription from RNA polymerase II promoter (PMID:2467208 [IDA]) /// 0030222 // eosinophil differentiation (PMID:8507862 [IEP]) /// 0033028 // myeloid cell apoptotic process (GO_REF:0000107 [IEA] UniProtKB:P17679|ensembl:ENSMUSP00000033502) /// 0030220 // platelet formation (PMID:12483298 [IMP]) /// 0045944 // positive regulation of transcription from RNA polymerase II promoter (PMID:21873635 [IBA] PANTHER:PTN001600628|UniProtKB:Q9BWX5|PomBase:SPCC1902.01|WB:WBGene00001250|MGI:MGI:95662|CGD:CAL0000194032|UniProtKB:P15976|UniProtKB:P23769|UniProtKB:Q92908|MGI:MGI:95663|RGD:621250|FB:FBgn0038391|WB:WBGene00001251|ZFIN:ZDB-GENE-980526-340|MGI:MGI:95661|FB:FBgn0003507|UniProtKB:P43694|PomBase:SPCC1393.08|MGI:MGI:109497|MGI:MGI:95664|SGD:S000000842|CGD:CAL0000197994|RGD:2666|UniProtKB:P23771|ZFIN:ZDB-GENE-000622-1|WB:WBGene00001310|ZFIN:ZDB-GENE-980526-268|FB:FBgn0003117|RGD:2665|WB:WBGene00001249|ZFIN:ZDB-GENE-980526-476|MGI:MGI:107516|RGD:2664) /// 0010724 // regulation of definitive erythrocyte differentiation (PMID:15920471 [IDA]) /// 0035854 // eosinophil fate commitment (PMID:12045236 [IDA]) /// 0030282 // bone mineralization (GO_REF:0000107 [IEA] UniProtKB:P17679|ensembl:ENSMUSP00000033502) /// 0048821 // erythrocyte development (PMID:10700180 [IMP]) /// 2001240 // negative regulation of extrinsic apoptotic signaling pathway in absence of ligand (PMID:17167422 [IMP]) /// 0030220 // platelet formation (PMID:11675338 [IMP]) /// 0030221 // basophil differentiation (PMID:7678994 [IEP]) /// 0033687 // osteoblast proliferation (GO_REF:0000107 [IEA] UniProtKB:P17679|ensembl:ENSMUSP00000033502) /// 0043066 // negative regulation of apoptotic process (PMID:17167422 [IMP]) /// 0010559 // regulation of glycoprotein biosynthetic process (PMID:15701726 [IMP]) /// 0060009 // Sertoli cell development (GO_REF:0000107 [IEA] UniProtKB:P43429|ensembl:ENSRNOP00000067336)	0005634 // nucleus (PMID:10700180 [IDA]) /// 0005654 // nucleoplasm (Reactome:R-HSA-8935740 [TAS]) /// 0005654 // nucleoplasm (Reactome:R-HSA-8956568 [TAS]) /// 0005654 // nucleoplasm (Reactome:R-HSA-8937016 [TAS]) /// 0005654 // nucleoplasm (Reactome:R-HSA-8937050 [TAS]) /// 0017053 // transcriptional repressor complex (PMID:15920471 [IDA]) /// 0005634 // nucleus (PMID:17167422 [IDA]) /// 0005654 // nucleoplasm (Reactome:R-HSA-8936979 [TAS]) /// 0005654 // nucleoplasm (Reactome:R-HSA-8936621 [TAS]) /// 0005634 // nucleus (PMID:2467208 [IDA]) /// 0005654 // nucleoplasm (Reactome:R-HSA-996755 [TAS]) /// 0005654 // nucleoplasm (Reactome:R-HSA-8936481 [TAS]) /// 0032993 // protein-DNA complex (PMID:12609092 [IDA]) /// 0005654 // nucleoplasm (Reactome:R-HSA-8936616 [TAS]) /// 0005667 // transcription factor complex (PMID:15920471 [IDA]) /// 0005654 // nucleoplasm (Reactome:R-HSA-8937037 [TAS]) /// 0005654 // nucleoplasm (GO_REF:0000052 [IDA]) /// 0000785 // chromatin (GO_REF:0000113 [ISA] tfclass:2.2.1.1)	0005515 // protein binding (PMID:25416956 [IPI] UniProtKB:P49639) /// 0002039 // p53 binding (GO_REF:0000107 [IEA] UniProtKB:P17679|ensembl:ENSMUSP00000033502) /// 0000981 // RNA polymerase II transcription factor activity, sequence-specific DNA binding (PMID:21873635 [IBA] PANTHER:PTN001600628|SGD:S000003646|PomBase:SPCC1902.01|SGD:S000001742|WB:WBGene00001250|UniProtKB:Q92908|UniProtKB:P23769|UniProtKB:P15976|MGI:MGI:95662|MGI:MGI:95663|FB:FBgn0003507|UniProtKB:P43694|MGI:MGI:95661|PomBase:SPCC1393.08|MGI:MGI:109497|MGI:MGI:95664|SGD:S000001873|UniProtKB:P23771|FB:FBgn0003117|WB:WBGene00001310|MGI:MGI:107516|WB:WBGene00001249|RGD:2665) /// 0000978 // RNA polymerase II core promoter proximal region sequence-specific DNA binding (PMID:20133935 [IMP]) /// 0003677 // DNA binding (PMID:22235304 [IDA]) /// 0070742 // C2H2 zinc finger domain binding (PMID:12483298 [IPI] UniProtKB:Q8IX07) /// 0003700 // transcription factor activity, sequence-specific DNA binding (PMID:2467208 [IDA]) /// 0031490 // chromatin DNA binding (PMID:22235304 [IDA]) /// 0000976 // transcription regulatory region sequence-specific DNA binding (PMID:10700180 [IMP]) /// 0003677 // DNA binding (PMID:11418466 [IDA]) /// 0005515 // protein binding (PMID:17167422 [IPI] UniProtKB:P42574) /// 0005515 // protein binding (PMID:19513100 [IPI] UniProtKB:P13405) /// 0005515 // protein binding (PMID:25416956 [IPI] UniProtKB:Q96MH2) /// 0043565 // sequence-specific DNA binding (PMID:12200364 [IMP]) /// 0005515 // protein binding (PMID:25416956 [IPI] UniProtKB:Q8N4L8) /// 0061629 // RNA polymerase II sequence-specific DNA binding transcription factor binding (PMID:15920471 [IPI] UniProtKB:Q8IX07) /// 0000978 // RNA polymerase II core promoter proximal region sequence-specific DNA binding (PMID:15920471 [IDA]) /// 0001223 // transcription coactivator binding (GO_REF:0000107 [IEA] UniProtKB:P17679|ensembl:ENSMUSP00000033502) /// 0001228 // transcriptional activator activity, RNA polymerase II transcription regulatory region sequence-specific binding (PMID:15920471 [IDA]) /// 0001221 // transcription cofactor binding (PMID:12483298 [IPI] UniProtKB:Q8IX07) /// 0061629 // RNA polymerase II sequence-specific DNA binding transcription factor binding (PMID:11675338 [IPI] UniProtKB:Q8IX07) /// 0003677 // DNA binding (PMID:8628290 [IDA]) /// 0005515 // protein binding (PMID:25416956 [IPI] UniProtKB:P60370) /// 0005515 // protein binding (PMID:19513100 [IPI] UniProtKB:P06400) /// 0003677 // DNA binding (PMID:12609092 [IDA]) /// 0005515 // protein binding (PMID:25416956 [IPI] UniProtKB:O43559) /// 0005515 // protein binding (PMID:25416956 [IPI] UniProtKB:Q9BYQ4) /// 0005515 // protein binding (PMID:24245781 [IPI] UniProtKB:Q15648) /// 0005515 // protein binding (PMID:11675338 [IPI] UniProtKB:O35615) /// 0000977 // RNA polymerase II regulatory region sequence-specific DNA binding (PMID:2467208 [IDA]) /// 0005515 // protein binding (PMID:25416956 [IPI] UniProtKB:O43741) /// 0000978 // RNA polymerase II core promoter proximal region sequence-specific DNA binding (PMID:24245781 [IDA]) /// 0005515 // protein binding (PMID:25416956 [IPI] UniProtKB:Q96JH8) /// 0000981 // RNA polymerase II transcription factor activity, sequence-specific DNA binding (GO_REF:0000113 [ISA] tfclass:2.2.1.1) /// 0005515 // protein binding (PMID:24245781 [IPI] UniProtKB:Q8IX12) /// 1990837 // sequence-specific double-stranded DNA binding (PMID:28473536 [IDA]) /// 0005515 // protein binding (PMID:25416956 [IPI] UniProtKB:Q8TES7-6) /// 0005515 // protein binding (PMID:19513100 [IPI] UniProtKB:Q8IX07) /// 0005515 // protein binding (PMID:26019275 [IPI] UniProtKB:P17947,UniProtKB:Q15744) /// 0005515 // protein binding (PMID:17132730 [IPI] UniProtKB:Q15648) /// 0005515 // protein binding (PMID:11418466 [IPI] UniProtKB:O35615) /// 0005515 // protein binding (PMID:32911434 [IPI] UniProtKB:Q16236) /// 0000978 // RNA polymerase II core promoter proximal region sequence-specific DNA binding (PMID:21873635 [IBA] PANTHER:PTN001600628|MGI:MGI:107516|MGI:MGI:95663|UniProtKB:P15976|MGI:MGI:95662|WB:WBGene00001250|UniProtKB:P23771|SGD:S000000842|MGI:MGI:109497|MGI:MGI:95664|PomBase:SPCC1902.01|FB:FBgn0003507|MGI:MGI:95661|UniProtKB:P43694) /// 0008270 // zinc ion binding (GO_REF:0000002 [IEA] InterPro:IPR013088)	Erythroid transcription factor	GATA1|ERYF1|GF1	protein	taxon:9606	20110512	BHF-UCL			1101	1.24762	3.57637	2.16602	1176	1.68513	4.69911	2.9674
HBB	hemoglobin subunit beta	11	complement(5225464..5227071)	3043	15965	1.37137	0.455621	6.48686e-05	0.00497622	1	HBB	UniProtKB	P68871	HBB	contributes_to	0008217 // regulation of blood pressure (GO_REF:0000043 [IEA] UniProtKB-KW:KW-0382) /// 0015670 // carbon dioxide transport (PMID:8114096 [NAS]) /// 0042744 // hydrogen peroxide catabolic process (PMID:21873635 [IBA] PANTHER:PTN000154218|UniProtKB:P68871|UniProtKB:P69905) /// 0015670 // carbon dioxide transport (PMID:7518430 [NAS]) /// 0015671 // oxygen transport (PMID:1540659 [TAS]) /// 0015671 // oxygen transport (PMID:11159543 [IDA]) /// 0015671 // oxygen transport (PMID:8114096 [NAS]) /// 0015670 // carbon dioxide transport (PMID:11159543 [NAS]) /// 0045429 // positive regulation of nitric oxide biosynthetic process (PMID:7965120 [NAS]) /// 0042744 // hydrogen peroxide catabolic process (PMID:19740759 [IDA]) /// 0070293 // renal absorption (PMID:18465053 [IMP]) /// 0097746 /// 0070293 // renal absorption (PMID:18974585 [IMP]) /// 0015671 // oxygen transport (PMID:1301199 [NAS]) /// 0070527 // platelet aggregation (PMID:23382103 [HMP]) /// 0098869 // cellular oxidant detoxification (GO_REF:0000108 [IEA] GO:0004601) /// 0015671 // oxygen transport (PMID:7518430 [IMP]) /// 0042542 // response to hydrogen peroxide (PMID:19740759 [IDA]) /// 0030185 // nitric oxide transport (PMID:8292032 [IDA]) /// 0030185 // nitric oxide transport (PMID:8292032 [NAS]) /// 0015671 // oxygen transport (PMID:11747442 [NAS])	0005833 // hemoglobin complex (PMID:24100324 [IPI]) /// 0005833 // hemoglobin complex (PMID:10588683 [NAS]) /// 0005829 // cytosol (Reactome:R-HSA-1237325 [TAS]) /// 0005833 // hemoglobin complex (PMID:21873635 [IBA] PANTHER:PTN000154218|MGI:MGI:96021|UniProtKB:P02042|RGD:1305115|UniProtKB:P02008|UniProtKB:P68871|RGD:620306|MGI:MGI:96015|UniProtKB:P69892|UniProtKB:P69905|MGI:MGI:96022|UniProtKB:P69891|MGI:MGI:96023|RGD:1359209|RGD:2783|UniProtKB:P02100) /// 0005615 // extracellular space (PMID:21805676 [IDA]) /// 0072562 // blood microparticle (PMID:22516433 [HDA]) /// 0005576 // extracellular region (Reactome:R-HSA-9707504 [TAS]) /// 0070062 // extracellular exosome (PMID:23533145 [HDA]) /// 0031838 // haptoglobin-hemoglobin complex (PMID:19740759 [IDA]) /// 0005833 // hemoglobin complex (PMID:1301199 [NAS]) /// 1904813 // ficolin-1-rich granule lumen (Reactome:R-HSA-6800434 [TAS]) /// 0031838 // haptoglobin-hemoglobin complex (PMID:21873635 [IBA] PANTHER:PTN000154218|UniProtKB:P68871|UniProtKB:P69905) /// 0005833 // hemoglobin complex (PMID:8114096 [IPI]) /// 0005576 // extracellular region (Reactome:R-HSA-9709360 [TAS]) /// 0005576 // extracellular region (Reactome:R-HSA-9707516 [TAS]) /// 0005576 // extracellular region (Reactome:R-HSA-2230938 [TAS]) /// 0005829 // cytosol (Reactome:R-HSA-1008220 [TAS]) /// 0005833 // hemoglobin complex (PMID:16765986 [IPI]) /// 0005576 // extracellular region (Reactome:R-HSA-9709317 [TAS]) /// 0005829 // cytosol (Reactome:R-HSA-1247668 [TAS]) /// 0005833 // hemoglobin complex (PMID:1540659 [TAS]) /// 0005829 // cytosol (Reactome:R-HSA-6806831 [TAS]) /// 0071682 // endocytic vesicle lumen (Reactome:R-HSA-2230938 [TAS]) /// 0005576 // extracellular region (Reactome:R-HSA-6798745 [TAS]) /// 0005576 // extracellular region (Reactome:R-HSA-6800434 [TAS]) /// 0005576 // extracellular region (Reactome:R-HSA-2168884 [TAS]) /// 0005576 // extracellular region (Reactome:R-HSA-2168885 [TAS]) /// 0005833 // hemoglobin complex (PMID:19740759 [IDA]) /// 0005576 // extracellular region (Reactome:R-HSA-2168883 [TAS]) /// 0005576 // extracellular region (Reactome:R-HSA-2168889 [TAS]) /// 1904724 // tertiary granule lumen (Reactome:R-HSA-6798745 [TAS]) /// 0070062 // extracellular exosome (PMID:19056867 [HDA])	0005515 // protein binding (PMID:9830011 [IPI] UniProtKB:P69905) /// 0019825 // oxygen binding (PMID:28066926 [IDA]) /// 0030492 // hemoglobin binding (PMID:1512262 [IDA]) /// 0005515 // protein binding (PMID:28665412 [IPI] UniProtKB:P69905) /// 0005515 // protein binding (PMID:32296183 [IPI] UniProtKB:P02008) /// 0005515 // protein binding (PMID:32296183 [IPI] UniProtKB:Q6B0K9) /// 0005515 // protein binding (PMID:15835899 [IPI] UniProtKB:P69905) /// 0005515 // protein binding (PMID:9894000 [IPI] UniProtKB:P69905) /// 0005515 // protein binding (PMID:25502805 [IPI] UniProtKB:P02008) /// 0046872 // metal ion binding (GO_REF:0000043 [IEA] UniProtKB-KW:KW-0479) /// 0005515 // protein binding (PMID:6683087 [IPI] UniProtKB:P69905) /// 0005515 // protein binding (PMID:10390349 [IPI] UniProtKB:P69905) /// 0005344 // oxygen transporter activity (PMID:21873635 [IBA] PANTHER:PTN000154218|MGI:MGI:96021|UniProtKB:P69892|UniProtKB:P69891) /// 0004601 // peroxidase activity (PMID:19740759 [IDA]) /// 0031720 // haptoglobin binding (PMID:21873635 [IBA] PANTHER:PTN000154218|UniProtKB:P69905|UniProtKB:P68871) /// 0019825 // oxygen binding (PMID:21873635 [IBA] PANTHER:PTN000154218|UniProtKB:Q5QRU6|MGI:MGI:96022|UniProtKB:P68871) /// 0019825 // oxygen binding (PMID:11747442 [IDA]) /// 0005515 // protein binding (PMID:11724557 [IPI] UniProtKB:P69905) /// 0005515 // protein binding (PMID:9441940 [IPI] UniProtKB:P69905) /// 0005344 // oxygen transporter activity (PMID:11747442 [NAS]) /// 0005515 // protein binding (PMID:16169070 [IPI] UniProtKB:P69905) /// 0005515 // protein binding (PMID:32296183 [IPI] UniProtKB:P69905) /// 0004601 // peroxidase activity (PMID:21873635 [IBA] PANTHER:PTN000154218|UniProtKB:P68871|UniProtKB:P69905) /// 0005515 // protein binding (PMID:1552945 [IPI] UniProtKB:P69905) /// 0005515 // protein binding (PMID:6683087 [IPI] UniProtKB:P02008) /// 0005515 // protein binding (PMID:31515488 [IPI] UniProtKB:P02008) /// 0005515 // protein binding (PMID:29997244 [IPI] UniProtKB:P69905) /// 0031721 // hemoglobin alpha binding (PMID:21873635 [IBA] PANTHER:PTN000154350|RGD:2783) /// 0020037 // heme binding (PMID:21873635 [IBA] PANTHER:PTN000154218|RGD:620306|RGD:1359209) /// 0005515 // protein binding (PMID:10930828 [IPI] UniProtKB:P69905) /// 0005515 // protein binding (PMID:32296183 [IPI] UniProtKB:P09105) /// 0031720 // haptoglobin binding (PMID:19740759 [IDA]) /// 0043177 // organic acid binding (PMID:21873635 [IBA] PANTHER:PTN000154218|RGD:1359209) /// 0005515 // protein binding (PMID:11159543 [IPI] UniProtKB:P02008) /// 0005344 // oxygen transporter activity (PMID:1301199 [NAS]) /// 0005515 // protein binding (PMID:30833564 [IPI] UniProtKB:P69905)	Hemoglobin subunit beta	HBB	protein	taxon:9606	20110216	BHF-UCL			1602939	4234.43	12138.2	3153.5	1713873	5725.15	15965	4324.62
BOK	BCL2 family apoptosis regulator BOK	2	241551393..241574131	666	4.49952	1.37602	0.4605	0.000148991	0.00962046	1	BOK	UniProtKB	Q9UMX3	BOK	enables	1903899 // positive regulation of PERK-mediated unfolded protein response (GO_REF:0000024 [ISS] UniProtKB:O35425) /// 0051480 // regulation of cytosolic calcium ion concentration (GO_REF:0000107 [IEA] UniProtKB:O35425|ensembl:ENSMUSP00000027499) /// 0051402 // neuron apoptotic process (GO_REF:0000107 [IEA] UniProtKB:O35425|ensembl:ENSMUSP00000027499) /// 0006921 // cellular component disassembly involved in execution phase of apoptosis (GO_REF:0000024 [ISS] UniProtKB:O35425) /// 0008635 // activation of cysteine-type endopeptidase activity involved in apoptotic process by cytochrome c (GO_REF:0000024 [ISS] UniProtKB:O35425) /// 0043524 // negative regulation of neuron apoptotic process (GO_REF:0000107 [IEA] UniProtKB:O35425|ensembl:ENSMUSP00000027499) /// 1904708 // regulation of granulosa cell apoptotic process (PMID:20673843 [IMP]) /// 0072332 // intrinsic apoptotic signaling pathway by p53 class mediator (PMID:15102863 [IMP]) /// 0006919 // activation of cysteine-type endopeptidase activity involved in apoptotic process (PMID:20673843 [IMP]) /// 0008630 // intrinsic apoptotic signaling pathway in response to DNA damage (PMID:21873635 [IBA] PANTHER:PTN000135648|FB:FBgn0029131|MGI:MGI:99702|MGI:MGI:101769|MGI:MGI:88138|MGI:MGI:88139|MGI:MGI:1097161) /// 0006915 // apoptotic process (PMID:15102863 [IDA]) /// 1902237 // positive regulation of endoplasmic reticulum stress-induced intrinsic apoptotic signaling pathway (GO_REF:0000024 [ISS] UniProtKB:O35425) /// 0060546 // negative regulation of necroptotic process (GO_REF:0000107 [IEA] UniProtKB:O35425|ensembl:ENSMUSP00000027499) /// 1901029 // negative regulation of mitochondrial outer membrane permeabilization involved in apoptotic signaling pathway (GO_REF:0000107 [IEA] UniProtKB:O35425|ensembl:ENSMUSP00000027499) /// 0048709 // oligodendrocyte differentiation (GO_REF:0000107 [IEA] UniProtKB:Q792S6|ensembl:ENSRNOP00000024693) /// 1901382 // regulation of chorionic trophoblast cell proliferation (PMID:19942931 [IDA]) /// 0008584 // male gonad development (GO_REF:0000107 [IEA] UniProtKB:Q792S6|ensembl:ENSRNOP00000024693) /// 2001244 // positive regulation of intrinsic apoptotic signaling pathway (GO_REF:0000024 [ISS] UniProtKB:O35425) /// 0043065 // positive regulation of apoptotic process (PMID:27505430 [IDA]) /// 0051259 // protein oligomerization (GO_REF:0000024 [ISS] UniProtKB:O35425) /// 0043065 // positive regulation of apoptotic process (PMID:16302269 [IDA]) /// 0001836 // release of cytochrome c from mitochondria (PMID:27505430 [IDA]) /// 1900119 // positive regulation of execution phase of apoptosis (PMID:20673843 [IMP]) /// 0051902 // negative regulation of mitochondrial depolarization (GO_REF:0000107 [IEA] UniProtKB:O35425|ensembl:ENSMUSP00000027499) /// 0097192 // extrinsic apoptotic signaling pathway in absence of ligand (PMID:21873635 [IBA] PANTHER:PTN000135648|MGI:MGI:1097161|MGI:MGI:108052|MGI:MGI:88139|MGI:MGI:101769|MGI:MGI:1330841|MGI:MGI:88138|MGI:MGI:99702|UniProtKB:Q07820) /// 0010506 // regulation of autophagy (PMID:24113155 [IMP]) /// 1901030 // positive regulation of mitochondrial outer membrane permeabilization involved in apoptotic signaling pathway (GO_REF:0000024 [ISS] UniProtKB:O35425)	0005743 // mitochondrial inner membrane (PMID:24113155 [IDA]) /// 0005640 // nuclear outer membrane (GO_REF:0000044 [IEA] UniProtKB-SubCell:SL-0183) /// 0005737 // cytoplasm (PMID:16302269 [IDA]) /// 0005739 // mitochondrion (PMID:19095301 [IDA]) /// 0005739 // mitochondrion (PMID:15102863 [IDA]) /// 0033106 // cis-Golgi network membrane (GO_REF:0000024 [ISS] UniProtKB:O35425) /// 0005634 // nucleus (PMID:19095301 [IDA]) /// 0005737 // cytoplasm (PMID:15868100 [IDA]) /// 0031901 // early endosome membrane (GO_REF:0000024 [ISS] UniProtKB:O35425) /// 0055038 // recycling endosome membrane (GO_REF:0000024 [ISS] UniProtKB:O35425) /// 0005783 // endoplasmic reticulum (PMID:16302269 [IDA]) /// 0005794 // Golgi apparatus (PMID:27505430 [IDA]) /// 0031966 // mitochondrial membrane (PMID:15868100 [IDA]) /// 0031966 // mitochondrial membrane (PMID:27505430 [IDA]) /// 0005741 // mitochondrial outer membrane (PMID:21873635 [IBA] PANTHER:PTN000135648|MGI:MGI:99702|RGD:2192|UniProtKB:Q16611|MGI:MGI:88139|UniProtKB:Q07812|UniProtKB:Q07817|RGD:2200|WB:WBGene00000423|UniProtKB:P10415|MGI:MGI:1097161) /// 0005739 // mitochondrion (PMID:19942931 [IDA]) /// 0032588 // trans-Golgi network membrane (GO_REF:0000024 [ISS] UniProtKB:O35425) /// 0005634 // nucleus (PMID:20673843 [IDA]) /// 0005789 // endoplasmic reticulum membrane (PMID:27505430 [IDA]) /// 0005737 // cytoplasm (PMID:19942931 [IDA]) /// 0005737 // cytoplasm (PMID:20673843 [IDA]) /// 0005634 // nucleus (PMID:16302269 [IDA])	0005102 // receptor binding (GO_REF:0000107 [IEA] UniProtKB:O35425|ensembl:ENSMUSP00000027499) /// 0044877 // macromolecular complex binding (GO_REF:0000107 [IEA] UniProtKB:Q792S6|ensembl:ENSRNOP00000024693) /// 0005515 // protein binding (PMID:32814053 [IPI] UniProtKB:P50570-2) /// 0005515 // protein binding (PMID:32814053 [IPI] UniProtKB:P10809) /// 0042803 // protein homodimerization activity (GO_REF:0000024 [ISS] UniProtKB:O35425) /// 0046982 // protein heterodimerization activity (PMID:21873635 [IBA] PANTHER:PTN000135648|ZFIN:ZDB-GENE-000511-7|UniProtKB:P10415|ZFIN:ZDB-GENE-051012-1|ZFIN:ZDB-GENE-030825-1|UniProtKB:Q07812|UniProtKB:Q16611|UniProtKB:Q07820) /// 0005515 // protein binding (PMID:32814053 [IPI] UniProtKB:Q86V38) /// 0046982 // protein heterodimerization activity (GO_REF:0000024 [ISS] UniProtKB:Q792S6-1) /// 0005515 // protein binding (PMID:23884412 [IPI] UniProtKB:Q14643) /// 0005515 // protein binding (PMID:15868100 [IPI] UniProtKB:Q12983) /// 0005515 // protein binding (PMID:32814053 [IPI] UniProtKB:P16284) /// 0031625 // ubiquitin protein ligase binding (GO_REF:0000107 [IEA] UniProtKB:O35425|ensembl:ENSMUSP00000027499) /// 0042803 // protein homodimerization activity (PMID:21873635 [IBA] PANTHER:PTN000135648|UniProtKB:Q16611|UniProtKB:Q07812|MGI:MGI:1858494) /// 0005515 // protein binding (PMID:32814053 [IPI] UniProtKB:P13637) /// 0005515 // protein binding (PMID:32814053 [IPI] UniProtKB:Q8TB36) /// 0051400 // BH domain binding (GO_REF:0000107 [IEA] UniProtKB:Q792S6|ensembl:ENSRNOP00000024693)	Bcl-2-related ovarian killer protein	BOK|BCL2L9	protein	taxon:9606	20230914	Ensembl			2320	1.18937	3.40938	4.56419	2489	1.61356	4.49952	6.2805
MAFB	MAF bZIP transcription factor B	20	complement(40685848..40689236)	9935	94.9174	1.37637	0.46087	5.61024e-05	0.0045093	1	MAFB	UniProtKB	Q9Y5Q3	MAFB	enables	0007585 // respiratory gaseous exchange (GO_REF:0000107 [IEA] UniProtKB:P54841|ensembl:ENSMUSP00000096728) /// 0021599 // abducens nerve formation (GO_REF:0000024 [ISS] UniProtKB:P54841) /// 0033077 // T cell differentiation in thymus (GO_REF:0000107 [IEA] UniProtKB:P54841|ensembl:ENSMUSP00000096728) /// 0045944 // positive regulation of transcription from RNA polymerase II promoter (GO_REF:0000107 [IEA] UniProtKB:P54841|ensembl:ENSMUSP00000096728) /// 0045637 // regulation of myeloid cell differentiation (PMID:21873635 [IBA] PANTHER:PTN000014661|UniProtKB:Q9Y5Q3|MGI:MGI:104555) /// 0000122 // negative regulation of transcription from RNA polymerase II promoter (PMID:33897412 [NAS]) /// 0035284 // brain segmentation (GO_REF:0000107 [IEA] UniProtKB:P54841|ensembl:ENSMUSP00000096728) /// 0006357 // regulation of transcription from RNA polymerase II promoter (PMID:23661758 [NAS]) /// 0021571 // rhombomere 5 development (GO_REF:0000107 [IEA] UniProtKB:P54841|ensembl:ENSMUSP00000096728) /// 0048538 // thymus development (GO_REF:0000107 [IEA] UniProtKB:P54841|ensembl:ENSMUSP00000096728) /// 0006357 // regulation of transcription from RNA polymerase II promoter (PMID:21873635 [IBA] PANTHER:PTN002561999|MGI:MGI:2673307|MGI:MGI:102567|MGI:MGI:104555|UniProtKB:Q9ULX9|MGI:MGI:96909|FB:FBgn0034534|FB:FBgn0000964|MGI:MGI:96911|RGD:3034|UniProtKB:P54845|UniProtKB:O60675|RGD:2982) /// 0016485 // protein processing (GO_REF:0000107 [IEA] UniProtKB:P54841|ensembl:ENSMUSP00000096728) /// 0021572 // rhombomere 6 development (GO_REF:0000107 [IEA] UniProtKB:P54841|ensembl:ENSMUSP00000096728) /// 0045444 // fat cell differentiation (GO_REF:0000024 [ISS] UniProtKB:P08152) /// 0007379 // segment specification (GO_REF:0000107 [IEA] UniProtKB:P54841|ensembl:ENSMUSP00000096728) /// 0140467 /// 0007423 // sensory organ development (PMID:8001130 [TAS]) /// 0000122 // negative regulation of transcription from RNA polymerase II promoter (PMID:27052415 [NAS]) /// 0006355 // regulation of transcription, DNA-templated (PMID:27181683 [IMP]) /// 0045944 // positive regulation of transcription from RNA polymerase II promoter (GO_REF:0000107 [IEA] UniProtKB:P54842|ensembl:ENSRNOP00000021452) /// 0042472 // inner ear morphogenesis (GO_REF:0000107 [IEA] UniProtKB:P54841|ensembl:ENSMUSP00000096728) /// 1903575 // cornified envelope assembly (GO_REF:0000107 [IEA] UniProtKB:P54841|ensembl:ENSMUSP00000096728) /// 0045893 // positive regulation of transcription, DNA-templated (GO_REF:0000024 [ISS] UniProtKB:P54841) /// 0030216 // keratinocyte differentiation (GO_REF:0000107 [IEA] UniProtKB:P54841|ensembl:ENSMUSP00000096728) /// 0045647 // negative regulation of erythrocyte differentiation (PMID:8620536 [IDA]) /// 0045671 // negative regulation of osteoclast differentiation (GO_REF:0000024 [ISS] UniProtKB:P54841)	0090575 // RNA polymerase II transcription factor complex (GO_REF:0000114 [ISS] ComplexPortal:CPX-2485) /// 0090575 // RNA polymerase II transcription factor complex (PMID:23661758 [IPI]) /// 0005634 // nucleus (PMID:21873635 [IBA] PANTHER:PTN002561999|FB:FBgn0000964|MGI:MGI:96909|UniProtKB:Q9ULX9|MGI:MGI:104555|UniProtKB:Q9Y5Q3|MGI:MGI:99951|UniProtKB:Q8NHW3|MGI:MGI:2673307|UniProtKB:O15525|UniProtKB:O60675|UniProtKB:P54845|UniProtKB:O75444) /// 0000785 // chromatin (GO_REF:0000113 [ISA] tfclass:1.1.3) /// 0005634 // nucleus (PMID:23661758 [NAS]) /// 0005634 // nucleus (PMID:27208706 [IDA])	0005515 // protein binding (PMID:20102225 [IPI] UniProtKB:O14867) /// 0043565 // sequence-specific DNA binding (GO_REF:0000024 [ISS] UniProtKB:P54841) /// 0042802 // identical protein binding (PMID:23661758 [IPI] UniProtKB:Q9Y5Q3) /// 0000981 // RNA polymerase II transcription factor activity, sequence-specific DNA binding (PMID:21873635 [IBA] PANTHER:PTN002561999|UniProtKB:O60675|RGD:2982|MGI:MGI:104555|MGI:MGI:96909|UniProtKB:Q9ULX9|UniProtKB:P54845|MGI:MGI:96911|RGD:3034|MGI:MGI:2673307) /// 0000978 // RNA polymerase II core promoter proximal region sequence-specific DNA binding (PMID:21873635 [IBA] PANTHER:PTN002561999|MGI:MGI:2673307|MGI:MGI:96911|MGI:MGI:104555|UniProtKB:P54845) /// 0001228 // transcriptional activator activity, RNA polymerase II transcription regulatory region sequence-specific binding (GO_REF:0000107 [IEA] UniProtKB:P54841|ensembl:ENSMUSP00000096728) /// 0005515 // protein binding (PMID:20102225 [IPI] UniProtKB:O75444) /// 0005515 // protein binding (PMID:23661758 [IPI] UniProtKB:O75444) /// 0044877 // macromolecular complex binding (GO_REF:0000107 [IEA] UniProtKB:P54842|ensembl:ENSRNOP00000021452) /// 0005515 // protein binding (PMID:20102225 [IPI] UniProtKB:P01100) /// 0005515 // protein binding (PMID:23661758 [IPI] UniProtKB:O14867) /// 0005515 // protein binding (PMID:32296183 [IPI] UniProtKB:Q9BYR5) /// 0005515 // protein binding (PMID:20581830 [IPI] UniProtKB:Q14653) /// 0000981 // RNA polymerase II transcription factor activity, sequence-specific DNA binding (GO_REF:0000113 [ISA] tfclass:1.1.3) /// 0005515 // protein binding (PMID:23661758 [IPI] UniProtKB:P01100) /// 0005515 // protein binding (PMID:20102225 [IPI] UniProtKB:P0C746) /// 0042802 // identical protein binding (PMID:20211142 [IPI] UniProtKB:Q9Y5Q3) /// 0042802 // identical protein binding (PMID:20102225 [IPI] UniProtKB:Q9Y5Q3)	Transcription factor MafB	MAFB|KRML	protein	taxon:9606	20190405	NTNU_SB			51242	25.0837	71.9036	100.81	54988	34.038	94.9174	138.751
MMP9	matrix metallopeptidase 9	20	46008908..46016561	4318	18.9171	1.37703	0.461559	7.47115e-05	0.00558801	1	MMP9	UniProtKB	P14780	MMP9	enables	0016477 // cell migration (PMID:28280358 [IGI] RNAcentral:URS000029D9F1_9606) /// 0006508 // proteolysis (PMID:24164424 [IDA]) /// 0051549 // positive regulation of keratinocyte migration (PMID:17704059 [IMP]) /// 1904707 // positive regulation of vascular smooth muscle cell proliferation (PMID:18667463 [IMP]) /// 0034614 // cellular response to reactive oxygen species (PMID:26514923 [IDA]) /// 0001934 // positive regulation of protein phosphorylation (PMID:22984561 [IMP]) /// 0016477 // cell migration (PMID:23675531 [TAS]) /// 0043065 // positive regulation of apoptotic process (GO_REF:0000107 [IEA] UniProtKB:P41245|ensembl:ENSMUSP00000017881) /// 0006508 // proteolysis (PMID:2551898 [IDA]) /// 2001268 // negative regulation of cysteine-type endopeptidase activity involved in apoptotic signaling pathway (PMID:22984561 [IMP]) /// 0071492 // cellular response to UV-A (PMID:31380578 [IDA]) /// 0001501 // skeletal system development (GO_REF:0000107 [IEA] UniProtKB:P41245|ensembl:ENSMUSP00000017881) /// 0045742 // positive regulation of epidermal growth factor receptor signaling pathway (PMID:22984561 [IMP]) /// 1904645 // response to beta-amyloid (GO_REF:0000024 [ISS] UniProtKB:P41245) /// 1900122 // positive regulation of receptor binding (PMID:24164424 [IDA]) /// 0043388 // positive regulation of DNA binding (PMID:22984561 [IDA]) /// 0030225 // macrophage differentiation (PMID:2551898 [TAS]) /// 0048013 // ephrin receptor signaling pathway (Reactome:R-HSA-2682334 [TAS]) /// 0071222 // cellular response to lipopolysaccharide (PMID:25049354 [TAS]) /// 2001258 // negative regulation of cation channel activity (PMID:24164424 [IDA]) /// 0090200 // positive regulation of release of cytochrome c from mitochondria (PMID:22984561 [IMP]) /// 0022617 // extracellular matrix disassembly (Reactome:R-HSA-1474228 [TAS]) /// 0043066 // negative regulation of apoptotic process (PMID:22984561 [IMP]) /// 0030198 // extracellular matrix organization (PMID:21873635 [IBA] PANTHER:PTN001303987|ZFIN:ZDB-GENE-040426-2132|MGI:MGI:1353466|MGI:MGI:1340026|MGI:MGI:97008|FB:FBgn0035049|FB:FBgn0033438|MGI:MGI:97011|UniProtKB:P45452|WB:WBGene00006987) /// 0030574 // collagen catabolic process (Reactome:R-HSA-1442490 [TAS]) /// 2000697 // negative regulation of epithelial cell differentiation involved in kidney development (GO_REF:0000024 [ISS] UniProtKB:P41245) /// 0035987 // endodermal cell differentiation (PMID:23154389 [IEP]) /// 0007566 // embryo implantation (GO_REF:0000107 [IEA] UniProtKB:P41245|ensembl:ENSMUSP00000017881) /// 0071276 // cellular response to cadmium ion (PMID:26514923 [IDA]) /// 0006508 // proteolysis (PMID:15863497 [IDA]) /// 2001243 // negative regulation of intrinsic apoptotic signaling pathway (PMID:22984561 [IMP]) /// 0006508 // proteolysis (PMID:19022250 [IDA]) /// 0030574 // collagen catabolic process (PMID:21873635 [IBA] PANTHER:PTN001303987|RGD:621320|UniProtKB:P45452|MGI:MGI:97011|MGI:MGI:1276107|RGD:621316|MGI:MGI:97008|MGI:MGI:101900|MGI:MGI:1340026|MGI:MGI:97009) /// 0006915 // apoptotic process (GO_REF:0000107 [IEA] UniProtKB:P41245|ensembl:ENSMUSP00000017881) /// 0150077	0005576 // extracellular region (Reactome:R-HSA-1564112 [TAS]) /// 0005576 // extracellular region (Reactome:R-NUL-2533972 [TAS]) /// 0005576 // extracellular region (Reactome:R-NUL-3814821 [TAS]) /// 0005615 // extracellular space (PMID:2551898 [IDA]) /// 0005576 // extracellular region (Reactome:R-HSA-1454757 [TAS]) /// 0005576 // extracellular region (Reactome:R-HSA-1474213 [TAS]) /// 0005576 // extracellular region (Reactome:R-HSA-1604690 [TAS]) /// 0005576 // extracellular region (Reactome:R-NUL-2484948 [TAS]) /// 0005576 // extracellular region (Reactome:R-NUL-2484927 [TAS]) /// 0005576 // extracellular region (Reactome:R-HSA-3928657 [TAS]) /// 0005576 // extracellular region (Reactome:R-HSA-6789615 [TAS]) /// 0062023 /// 0005615 // extracellular space (PMID:25645918 [IDA]) /// 0005576 // extracellular region (Reactome:R-HSA-1566962 [TAS]) /// 0005576 // extracellular region (Reactome:R-HSA-1592436 [TAS]) /// 0005576 // extracellular region (Reactome:R-HSA-2168923 [TAS]) /// 0005576 // extracellular region (PMID:27068509 [HDA]) /// 0070062 // extracellular exosome (PMID:23533145 [HDA]) /// 0005615 // extracellular space (PMID:21873635 [IBA] PANTHER:PTN002565758|RGD:621316|UniProtKB:P08253|UniProtKB:P14780|RGD:1307917|UniProtKB:Q90611|UniProtKB:P02790|RGD:631408|RGD:621320|UniProtKB:P39900|UniProtKB:P50281|MGI:MGI:97005|RGD:620196|RGD:621317|UniProtKB:P22894|RGD:3100) /// 0005576 // extracellular region (Reactome:R-HSA-1602454 [TAS]) /// 1904813 // ficolin-1-rich granule lumen (Reactome:R-HSA-6800434 [TAS]) /// 0005576 // extracellular region (Reactome:R-HSA-2485148 [TAS]) /// 0005576 // extracellular region (Reactome:R-NUL-2484859 [TAS]) /// 0005576 // extracellular region (Reactome:R-HSA-1604722 [TAS]) /// 0005576 // extracellular region (Reactome:R-HSA-1564164 [TAS]) /// 0005576 // extracellular region (Reactome:R-HSA-1433374 [TAS]) /// 0005576 // extracellular region (Reactome:R-HSA-3827958 [TAS]) /// 0005576 // extracellular region (Reactome:R-HSA-6798745 [TAS]) /// 0005576 // extracellular region (Reactome:R-HSA-6800434 [TAS]) /// 0005615 // extracellular space (PMID:24236012 [IDA]) /// 0005576 // extracellular region (Reactome:R-HSA-8943959 [TAS]) /// 0005576 // extracellular region (Reactome:R-HSA-1564142 [TAS]) /// 1904724 // tertiary granule lumen (Reactome:R-HSA-6798745 [TAS]) /// 0005576 // extracellular region (Reactome:R-HSA-1454791 [TAS])	0004222 // metalloendopeptidase activity (Reactome:R-HSA-1454757 [TAS]) /// 0004175 // endopeptidase activity (PMID:12062105 [EXP]) /// 0004222 // metalloendopeptidase activity (PMID:16192646 [IDA]) /// 0004222 // metalloendopeptidase activity (Reactome:R-HSA-1564112 [TAS]) /// 0004222 // metalloendopeptidase activity (Reactome:R-NUL-3814821 [TAS]) /// 0004252 // serine-type endopeptidase activity (Reactome:R-HSA-1566962 [TAS]) /// 0004222 // metalloendopeptidase activity (Reactome:R-HSA-1474213 [TAS]) /// 0008237 // metallopeptidase activity (PMID:26514923 [IDA]) /// 0004222 // metalloendopeptidase activity (Reactome:R-NUL-2484948 [TAS]) /// 0005515 // protein binding (PMID:16512877 [IPI] UniProtKB:Q16610) /// 0004222 // metalloendopeptidase activity (Reactome:R-HSA-1564142 [TAS]) /// 0004175 // endopeptidase activity (PMID:19022250 [IDA]) /// 0004222 // metalloendopeptidase activity (PMID:24164424 [IDA]) /// 0005515 // protein binding (PMID:29328525 [IPI] UniProtKB:Q9ZFS6) /// 0004252 // serine-type endopeptidase activity (PMID:17428795 [EXP]) /// 0004222 // metalloendopeptidase activity (Reactome:R-HSA-3827958 [TAS]) /// 0042802 // identical protein binding (PMID:17937912 [IPI] UniProtKB:P14780) /// 0004175 // endopeptidase activity (PMID:9256427 [EXP]) /// 0004252 // serine-type endopeptidase activity (Reactome:R-NUL-2533972 [TAS]) /// 0004222 // metalloendopeptidase activity (Reactome:R-NUL-2484859 [TAS]) /// 0005515 // protein binding (PMID:23123160 [IPI] UniProtKB:Q16820) /// 0005518 // collagen binding (PMID:2551898 [TAS]) /// 0042802 // identical protein binding (PMID:18077379 [IPI] UniProtKB:P14780) /// 0004222 // metalloendopeptidase activity (Reactome:R-HSA-1564164 [TAS]) /// 0005515 // protein binding (PMID:23123160 [IPI] UniProtKB:Q16819) /// 0008233 // peptidase activity (PMID:23845380 [IDA]) /// 0004222 // metalloendopeptidase activity (PMID:2551898 [IDA]) /// 0004222 // metalloendopeptidase activity (Reactome:R-HSA-2485148 [TAS]) /// 0004222 // metalloendopeptidase activity (Reactome:R-HSA-8943959 [TAS]) /// 0042802 // identical protein binding (PMID:23601700 [IPI] UniProtKB:P14780) /// 0004222 // metalloendopeptidase activity (PMID:9789069 [IDA]) /// 0004222 // metalloendopeptidase activity (PMID:21873635 [IBA] PANTHER:PTN001303987|UniProtKB:Q90611|UniProtKB:P39900|TAIR:locus:2130928|UniProtKB:P03956|MGI:MGI:101900|UniProtKB:P14780|FB:FBgn0035049|FB:FBgn0033438|TAIR:locus:2020548|UniProtKB:P45452|MGI:MGI:97011|RGD:620196|TAIR:locus:2055605|MGI:MGI:1341867|UniProtKB:O75900|TAIR:locus:2032467|TAIR:locus:2025891|MGI:MGI:97009|UniProtKB:O60882|UniProtKB:P51512|MGI:MGI:1340026|UniProtKB:Q99542) /// 0005515 // protein binding (PMID:23601700 [IPI] UniProtKB:P13611) /// 0008237 // metallopeptidase activity (PMID:24236012 [IDA]) /// 0005515 // protein binding (PMID:2251898 [IPI] UniProtKB:P01033) /// 0004222 // metalloendopeptidase activity (Reactome:R-NUL-2484927 [TAS]) /// 0005515 // protein binding (PMID:21441952 [IPI] UniProtKB:Q8IX30) /// 0008270 // zinc ion binding (PMID:2551898 [TAS])	Matrix metalloproteinase-9	MMP9|CLG4B	protein	taxon:9606	20200515	Reactome			7036	4.99679	14.3235	13.8421	7554	6.78379	18.9171	19.061
H1-2	H1.2 linker histone, cluster member	6	complement(26055740..26056470)	3006	31.6184	1.37705	0.461579	0.000101462	0.00705936	1	H1-2	UniProtKB	P16403	H1-2	enables	0030261 // chromosome condensation (PMID:21873635 [IBA] PANTHER:PTN000157378|SGD:S000006048|UniProtKB:P60008) /// 0000122 // negative regulation of transcription from RNA polymerase II promoter (GO_REF:0000107 [IEA] UniProtKB:P15864|ensembl:ENSMUSP00000045816) /// 0045910 // negative regulation of DNA recombination (PMID:21873635 [IBA] PANTHER:PTN000157378|SGD:S000006048) /// 0006334 // nucleosome assembly (GO_REF:0000002 [IEA] InterPro:IPR005818|InterPro:IPR005819)	0005634 // nucleus (PMID:21873635 [IBA] PANTHER:PTN000157378|UniProtKB:Q3HNG7|UniProtKB:Q9P8F8|UniProtKB:P16401|dictyBase:DDB_G0285319|WB:WBGene00001898|MGI:MGI:95893|SGD:S000006048|WB:WBGene00001852|UniProtKB:Q92522|UniProtKB:P02259|MGI:MGI:2176207|UniProtKB:P10412|UniProtKB:P60008|MGI:MGI:1931523|MGI:MGI:1931527|UniProtKB:P07305|UniProtKB:Q9FYS5|UniProtKB:P16403|MGI:MGI:1888530|UniProtKB:Q02539|TAIR:locus:2006862) /// 0000786 // nucleosome (GO_REF:0000002 [IEA] InterPro:IPR005818|InterPro:IPR005819) /// 0000791 // euchromatin (PMID:15911621 [IDA]) /// 0005634 // nucleus (PMID:21383955 [IDA]) /// 0005634 // nucleus (PMID:22720776 [IDA])	0031490 // chromatin DNA binding (PMID:15911621 [IDA]) /// 0031492 // nucleosomal DNA binding (PMID:21873635 [IBA] PANTHER:PTN000157378|MGI:MGI:2176207|UniProtKB:P02259) /// 0030527 // structural constituent of chromatin (GO_REF:0000107 [IEA] UniProtKB:P15864|ensembl:ENSMUSP00000045816) /// 0005515 // protein binding (PMID:34681573 [IPI] UniProtKB:Q15714-5) /// 0005515 // protein binding (PMID:34681573 [IPI] UniProtKB:Q15714) /// 0003723 // RNA binding (PMID:22681889 [HDA]) /// 0003723 // RNA binding (PMID:22658674 [HDA]) /// 0005515 // protein binding (PMID:22720776 [IPI] UniProtKB:Q8IWS0) /// 0003690 // double-stranded DNA binding (PMID:21873635 [IBA] PANTHER:PTN000157378|UniProtKB:P15865|MGI:MGI:95893|MGI:MGI:1888530)	Histone H1.2	H1-2|H1F2|HIST1H1C	protein	taxon:9606	20140203	UniProt			3680	8.35157	23.9401	7.23975	3951	11.3386	31.6184	9.96957
LOC124904646	uncharacterized LOC124904646	19	complement(16189521..16197738)	124904646	1.34038	1.37945	0.464092	0.00105202	0.0436465	1																	569	0.353408	1.01306	1.11941	612	0.480669	1.34038	1.54426
TMOD1	tropomodulin 1	9	97501180..97601743	7111	2.53858	1.37987	0.464529	0.000233587	0.0138095	1	TMOD1	UniProtKB	P28289	TMOD1	part_of	0070307 // lens fiber cell development (GO_REF:0000107 [IEA] UniProtKB:P49813|ensembl:ENSMUSP00000103402) /// 0030239 // myofibril assembly (PMID:21873635 [IBA] PANTHER:PTN000096564|UniProtKB:Q0VAK6|MGI:MGI:2135672|ZFIN:ZDB-GENE-991019-9|WB:WBGene00006823|RGD:1592092|MGI:MGI:98775|ZFIN:ZDB-GENE-090313-353|UniProtKB:Q6P5Q4) /// 0006936 // muscle contraction (PMID:21873635 [IBA] PANTHER:PTN000096567|ZFIN:ZDB-GENE-090313-353|UniProtKB:Q0VAK6|MGI:MGI:98775) /// 0007015 // actin filament organization (PMID:21873635 [IBA] PANTHER:PTN000855822|ZFIN:ZDB-GENE-090313-353|UniProtKB:Q6P5Q4|WB:WBGene00006823|UniProtKB:E1BTG2|UniProtKB:P29536|MGI:MGI:2135672|UniProtKB:Q0VAK6) /// 0008344 // adult locomotory behavior (GO_REF:0000107 [IEA] UniProtKB:P49813|ensembl:ENSMUSP00000103402) /// 0051694 // pointed-end actin filament capping (GO_REF:0000002 [IEA] InterPro:IPR004934)	0030017 // sarcomere (PMID:26370058 [IDA]) /// 0005865 // striated muscle thin filament (PMID:21873635 [IBA] PANTHER:PTN000096567|UniProtKB:P28289|UniProtKB:Q9NZQ9|MGI:MGI:1355285|UniProtKB:Q0VAK6|MGI:MGI:1355315) /// 0030016 // myofibril (PMID:26370058 [IDA]) /// 0005884 // actin filament (PMID:26370058 [IDA]) /// 0008180 // COP9 signalosome (PMID:18850735 [IDA]) /// 0005829 // cytosol (Reactome:R-HSA-390595 [TAS]) /// 0016020 // membrane (GO_REF:0000107 [IEA] UniProtKB:P49813|ensembl:ENSMUSP00000103402) /// 0030863 // cortical cytoskeleton (GO_REF:0000107 [IEA] UniProtKB:P49813|ensembl:ENSMUSP00000103402) /// 0005829 // cytosol (Reactome:R-HSA-390597 [TAS]) /// 0005829 // cytosol (Reactome:R-HSA-390598 [TAS]) /// 0005829 // cytosol (Reactome:R-HSA-390593 [TAS]) /// 0005856 // cytoskeleton (PMID:21873635 [IBA] PANTHER:PTN000855822|MGI:MGI:1355315|MGI:MGI:98775|WB:WBGene00006823|UniProtKB:Q6P5Q4|UniProtKB:P28289|UniProtKB:Q0VAK6|UniProtKB:Q9NZQ9|UniProtKB:A0A0G2K0D3|MGI:MGI:1355285|UniProtKB:E1BTG2) /// 0005865 // striated muscle thin filament (PMID:25250574 [IDA]) /// 0030016 // myofibril (PMID:21873635 [IBA] PANTHER:PTN000096564|UniProtKB:P28289|MGI:MGI:1355315|MGI:MGI:2444169|WB:WBGene00006823|MGI:MGI:1355285|UniProtKB:A0A0G2K0D3|UniProtKB:P29536|UniProtKB:Q0VAK6|UniProtKB:Q6P5Q4|RGD:1592092|MGI:MGI:98775|FB:FBgn0082582|UniProtKB:Q9NZQ9|UniProtKB:E1BTG2)	0003779 // actin binding (PMID:26370058 [IDA]) /// 0005523 // tropomyosin binding (PMID:21873635 [IBA] PANTHER:PTN000855822|RGD:61948|UniProtKB:Q6P5Q4|MGI:MGI:1355315|RGD:3874|MGI:MGI:98775|MGI:MGI:1355285|UniProtKB:Q0VAK6)	Tropomodulin-1	TMOD1|D9S57E|TMOD	protein	taxon:9606	20110518	UniProt			1371	0.669151	1.91815	2.6972	1475	0.910351	2.53858	3.72187
CCR5AS	CCR5 antisense RNA	3	complement(46363984..46407066)	102724297	2.04333	1.38105	0.465762	0.000740074	0.0341532	1																	664	0.538131	1.54257	1.3063	715	0.732751	2.04333	1.80416
LOC102724608	- -	22	50539869..50543013	102724608	4.07626	1.38198	0.466739	0.000230268	0.013687	1																	1316	1.07283	3.0753	2.589	1418	1.46177	4.07626	3.57804
NFIL3	nuclear factor, interleukin 3 regulated	9	complement(91409045..91483497)	4783	11.3629	1.38278	0.467568	5.06888e-05	0.00416112	1	NFIL3	UniProtKB	Q16649	NFIL3	enables	0010628 // positive regulation of gene expression (GO_REF:0000107 [IEA] UniProtKB:O08750|ensembl:ENSMUSP00000065363) /// 0006355 // regulation of transcription, DNA-templated (PMID:21873635 [IBA] PANTHER:PTN000392525|ZFIN:ZDB-GENE-040704-63|UniProtKB:Q16649|MGI:MGI:109495|ZFIN:ZDB-GENE-030131-7677|WB:WBGene00000220) /// 0006955 // immune response (GO_REF:0000002 [IEA] InterPro:IPR016743) /// 0006366 // transcription from RNA polymerase II promoter (GO_REF:0000002 [IEA] InterPro:IPR016743) /// 0045893 // positive regulation of transcription, DNA-templated (GO_REF:0000024 [ISS] UniProtKB:O08750) /// 0000122 // negative regulation of transcription from RNA polymerase II promoter (PMID:20093779 [IMP]) /// 0006357 // regulation of transcription from RNA polymerase II promoter (PMID:1655749 [NAS]) /// 0006357 // regulation of transcription from RNA polymerase II promoter (PMID:23661758 [NAS]) /// 0001779 // natural killer cell differentiation (GO_REF:0000024 [ISS] UniProtKB:O08750) /// 0045892 // negative regulation of transcription, DNA-templated (PMID:1620116 [IDA]) /// 0071353 // cellular response to interleukin-4 (GO_REF:0000107 [IEA] UniProtKB:O08750|ensembl:ENSMUSP00000065363) /// 0007623 // circadian rhythm (PMID:21873635 [IBA] PANTHER:PTN000392525|ZFIN:ZDB-GENE-040704-63|FB:FBgn0016076|ZFIN:ZDB-GENE-030131-7677) /// 0045892 // negative regulation of transcription, DNA-templated (GO_REF:0000024 [ISS] UniProtKB:O08750)	0090575 // RNA polymerase II transcription factor complex (PMID:23661758 [IPI]) /// 0005634 // nucleus (PMID:1655749 [NAS]) /// 0000785 // chromatin (GO_REF:0000113 [ISA] tfclass:1.1.8) /// 0005634 // nucleus (PMID:23661758 [NAS]) /// 0090575 // RNA polymerase II transcription factor complex (PMID:20102225 [IPI]) /// 0005634 // nucleus (PMID:21873635 [IBA] PANTHER:PTN000392525|FB:FBgn0016076|UniProtKB:Q16649)	0042802 // identical protein binding (PMID:20102225 [IPI] UniProtKB:Q16649) /// 0003700 // transcription factor activity, sequence-specific DNA binding (PMID:7565758 [TAS]) /// 0005515 // protein binding (PMID:20102225 [IPI] UniProtKB:P18846) /// 0005515 // protein binding (PMID:32296183 [IPI] UniProtKB:O76083-2) /// 0000981 // RNA polymerase II transcription factor activity, sequence-specific DNA binding (GO_REF:0000113 [ISA] tfclass:1.1.8) /// 0005515 // protein binding (PMID:21516116 [IPI] UniProtKB:Q9Y2J4) /// 0005515 // protein binding (PMID:25609649 [IPI] UniProtKB:P16220) /// 0005515 // protein binding (PMID:23661758 [IPI] UniProtKB:P35638) /// 0000978 // RNA polymerase II core promoter proximal region sequence-specific DNA binding (PMID:1620116 [IDA]) /// 0005515 // protein binding (PMID:32296183 [IPI] UniProtKB:O75031) /// 0005515 // protein binding (PMID:23661758 [IPI] UniProtKB:Q9ULX9) /// 0005515 // protein binding (PMID:32296183 [IPI] UniProtKB:Q9Y2J4) /// 0005515 // protein binding (PMID:20102225 [IPI] UniProtKB:P35638) /// 0005515 // protein binding (PMID:32296183 [IPI] UniProtKB:Q96IK5) /// 0005515 // protein binding (PMID:32296183 [IPI] UniProtKB:Q6NUQ1) /// 0001227 // transcriptional repressor activity, RNA polymerase II transcription regulatory region sequence-specific binding (PMID:1620116 [IDA]) /// 0005515 // protein binding (PMID:23661758 [IPI] UniProtKB:O15525) /// 0005515 // protein binding (PMID:25416956 [IPI] UniProtKB:Q9Y2J4-4) /// 0001227 // transcriptional repressor activity, RNA polymerase II transcription regulatory region sequence-specific binding (PMID:20093779 [IDA]) /// 0005515 // protein binding (PMID:28514442 [IPI] UniProtKB:P18846) /// 0005515 // protein binding (PMID:25416956 [IPI] UniProtKB:Q12933) /// 0042802 // identical protein binding (PMID:23661758 [IPI] UniProtKB:Q16649) /// 0005515 // protein binding (PMID:20102225 [IPI] UniProtKB:P16220) /// 0005515 // protein binding (PMID:32296183 [IPI] UniProtKB:Q8WWB5) /// 0000977 // RNA polymerase II regulatory region sequence-specific DNA binding (PMID:20093779 [IDA]) /// 0005515 // protein binding (PMID:20102225 [IPI] UniProtKB:Q68CJ9) /// 0005515 // protein binding (PMID:20102225 [IPI] UniProtKB:Q9DGW5)	Nuclear factor interleukin-3-regulated protein	NFIL3|E4BP4|IL3BP1	protein	taxon:9606	20111215	BHF-UCL			13201	2.98895	8.56794	25.9706	14232	4.07482	11.3629	35.9117
RASGEF1B	RasGEF domain family member 1B	4	complement(81426393..81471907)	153020	11.5427	1.38396	0.4688	6.40622e-05	0.00495672	1	RASGEF1B	UniProtKB	Q0VAM2	RASGEF1B	enables	0043547 // positive regulation of GTPase activity (PMID:21873635 [IBA] PANTHER:PTN007734601|UniProtKB:Q8TEU7|UniProtKB:O95398|UniProtKB:Q13905|RGD:1306434|MGI:MGI:104580|UniProtKB:Q9Y4G8|MGI:MGI:2659071|MGI:MGI:1314635|RGD:620395|MGI:MGI:99694|UniProtKB:O95267|UniProtKB:Q7LDG7) /// 0007265 // Ras protein signal transduction (PMID:21873635 [IBA] PANTHER:PTN007734601|FB:FBgn0259228|UniProtKB:Q07889|RGD:1310949|dictyBase:DDB_G0289665|dictyBase:DDB_G0269252|dictyBase:DDB_G0274605|MGI:MGI:3028579|CGD:CAL0000178834|dictyBase:DDB_G0284329|UniProtKB:O95398|UniProtKB:Q13905|SGD:S000004301|MGI:MGI:104580|UniProtKB:Q9Y4G8)	0030496 // midbody (GO_REF:0000044 [IEA] UniProtKB-SubCell:SL-0469) /// 0005886 // plasma membrane (PMID:21873635 [IBA] PANTHER:PTN007734601|RGD:620395|UniProtKB:O95267|UniProtKB:Q7LDG7|FB:FBgn0265778|dictyBase:DDB_G0276963|dictyBase:DDB_G0284329|UniProtKB:Q8TEU7|FB:FBgn0001965|UniProtKB:Q8TDF6|RGD:621886|RGD:1306434|UniProtKB:Q9Y4G8|SGD:S000004301|RGD:621869) /// 0005769 // early endosome (GO_REF:0000044 [IEA] UniProtKB-SubCell:SL-0094) /// 0005770 // late endosome (GO_REF:0000044 [IEA] UniProtKB-SubCell:SL-0152)	0005085 // guanyl-nucleotide exchange factor activity (PMID:21873635 [IBA] PANTHER:PTN007734601|UniProtKB:Q92565|SGD:S000004301|UniProtKB:Q8WZA2|UniProtKB:Q5JS13|dictyBase:DDB_G0282373|UniProtKB:Q13972|FB:FBgn0001965|UniProtKB:Q8TEU7|UniProtKB:O95398|dictyBase:DDB_G0284329|MGI:MGI:3028579|UniProtKB:Q8N9B8|dictyBase:DDB_G0289665|MGI:MGI:98355|dictyBase:DDB_G0276963|MGI:MGI:1918996|UniProtKB:O95267|dictyBase:DDB_G0269222|FB:FBgn0259228|UniProtKB:Q0VAM2|PomBase:SPCC1442.01|SGD:S000000634|UniProtKB:Q13905|WB:WBGene00004254|UniProtKB:Q9Y4G8|MGI:MGI:104580|UniProtKB:Q8TDF6|FB:FBgn0034158|PomBase:SPBC336.03|RGD:621886|dictyBase:DDB_G0274605|MGI:MGI:98354|CGD:CAL0000178834|MGI:MGI:2441741|FB:FBgn0026376|dictyBase:DDB_G0269252|UniProtKB:O14827|UniProtKB:Q7LDG7|WB:WBGene00009100|MGI:MGI:2659071|UniProtKB:Q07889|MGI:MGI:1917723) /// 0005085 // guanyl-nucleotide exchange factor activity (PMID:19645719 [IDA])	Ras-GEF domain-containing family member 1B	RASGEF1B|GPIG4	protein	taxon:9606	20100907	UniProt			5378	3.03364	8.69604	10.5803	5803	4.13929	11.5427	14.6427
CA8	carbonic anhydrase 8	8	complement(60185412..60281400)	767	0.788969	1.38773	0.472729	0.000263219	0.0150158	1	CA8	UniProtKB	P35219	CA8	enables	0006730 // one-carbon metabolic process (PMID:21873635 [IBA] PANTHER:PTN001450710|FB:FBgn0027843|FB:FBgn0027844) /// 0050850 // positive regulation of calcium-mediated signaling (GO_REF:0000107 [IEA] UniProtKB:P28651|ensembl:ENSMUSP00000063511)	0005737 // cytoplasm (GO_REF:0000107 [IEA] UniProtKB:P28651|ensembl:ENSMUSP00000063511)	0005515 // protein binding (PMID:25416956 [IPI] UniProtKB:O15119) /// 0005515 // protein binding (PMID:25416956 [IPI] UniProtKB:Q9BPX1) /// 0005515 // protein binding (PMID:32296183 [IPI] UniProtKB:Q9Y5V3) /// 0005515 // protein binding (PMID:25910212 [IPI] UniProtKB:O43186) /// 0005515 // protein binding (PMID:25910212 [IPI] UniProtKB:Q9BPX1) /// 0005515 // protein binding (PMID:25416956 [IPI] UniProtKB:O43186) /// 0005515 // protein binding (PMID:31515488 [IPI] UniProtKB:O43186) /// 0005515 // protein binding (PMID:31515488 [IPI] UniProtKB:Q9BPX1) /// 0005515 // protein binding (PMID:25416956 [IPI] UniProtKB:Q96EA4) /// 0008270 // zinc ion binding (GO_REF:0000002 [IEA] InterPro:IPR018338|InterPro:IPR023561) /// 0005515 // protein binding (PMID:25910212 [IPI] UniProtKB:Q9Y5V3) /// 0005515 // protein binding (PMID:27107012 [IPI] UniProtKB:Q9BPX1) /// 0005515 // protein binding (PMID:32296183 [IPI] UniProtKB:Q9BPX1) /// 0005515 // protein binding (PMID:32296183 [IPI] UniProtKB:Q03252) /// 0005515 // protein binding (PMID:25416956 [IPI] UniProtKB:Q9Y5V3) /// 0005515 // protein binding (PMID:25416956 [IPI] UniProtKB:Q9UJY4) /// 0005515 // protein binding (PMID:25910212 [IPI] UniProtKB:Q9BZG1) /// 0016836 // hydro-lyase activity (PMID:21873635 [IBA] PANTHER:PTN001450710|UniProtKB:P07451|MGI:MGI:1096574|RGD:2243|FB:FBgn0027844|UniProtKB:P35218|ZFIN:ZDB-GENE-980526-39|UniProtKB:A0A1D5NTS2|RGD:2242|UniProtKB:P00918|MGI:MGI:1344341|MGI:MGI:101946|WB:WBGene00000282|UniProtKB:Q16790|TAIR:locus:2083213|UniProtKB:P00915|FB:FBgn0027843|MGI:MGI:1926249|MGI:MGI:1931324|ZFIN:ZDB-GENE-030131-7091|MGI:MGI:1931322|UniProtKB:P07630|RGD:2240|MGI:MGI:103100|ZFIN:ZDB-GENE-031219-5|MGI:MGI:1923709|MGI:MGI:88269) /// 0005515 // protein binding (PMID:25416956 [IPI] UniProtKB:Q8TBB1) /// 0004089 // carbonate dehydratase activity (GO_REF:0000002 [IEA] InterPro:IPR018338|InterPro:IPR023561) /// 0005515 // protein binding (PMID:25910212 [IPI] UniProtKB:Q9NVH2) /// 0005515 // protein binding (PMID:25910212 [IPI] UniProtKB:Q9UJY4) /// 0005515 // protein binding (PMID:25910212 [IPI] UniProtKB:Q96EA4) /// 0005515 // protein binding (PMID:32296183 [IPI] UniProtKB:Q9P2G9-2) /// 0005515 // protein binding (PMID:25910212 [IPI] UniProtKB:Q8TBB1)	Carbonic anhydrase-related protein	CA8|CALS	protein	taxon:9606	20230911	InterPro			1061	0.206786	0.592761	2.08733	1148	0.28293	0.788969	2.89675
CPA3	carboxypeptidase A3	3	148865296..148897203	1359	15.0431	1.38797	0.472981	6.26973e-05	0.00490636	1	CPA3	UniProtKB	P15088	CPA3	enables	0002003 // angiotensin maturation (Reactome:R-HSA-2028294 [TAS]) /// 0006508 // proteolysis (PMID:2708524 [TAS]) /// 0006508 // proteolysis (PMID:21873635 [IBA] PANTHER:PTN000194073|UniProtKB:P15086|RGD:2388)	0005615 // extracellular space (PMID:21873635 [IBA] PANTHER:PTN000194073|UniProtKB:P15085|RGD:71035) /// 0062023 /// 0005576 // extracellular region (PMID:27068509 [HDA]) /// 0005576 // extracellular region (Reactome:R-HSA-2028294 [TAS]) /// 0030133 // transport vesicle (GO_REF:0000044 [IEA] UniProtKB-SubCell:SL-0244) /// 0030141 // secretory granule (PMID:2594780 [NAS])	0008270 // zinc ion binding (GO_REF:0000002 [IEA] InterPro:IPR000834) /// 0004181 // metallocarboxypeptidase activity (PMID:21873635 [IBA] PANTHER:PTN000194073|UniProtKB:Q8IVL8|UniProtKB:P15088|UniProtKB:P48052|ZFIN:ZDB-GENE-070619-6) /// 0004181 // metallocarboxypeptidase activity (PMID:1629626 [TAS]) /// 0004181 // metallocarboxypeptidase activity (PMID:2594780 [NAS]) /// 0004181 // metallocarboxypeptidase activity (PMID:2708524 [EXP])	Mast cell carboxypeptidase A	CPA3	protein	taxon:9606	20010926	UniProt			4187	3.94216	11.3004	8.23718	4531	5.39456	15.0431	11.4331
CCR3	C-C motif chemokine receptor 3	3	46210696..46266706	1232	8.13388	1.38861	0.473644	6.34399e-05	0.00493694	1	CCR3	UniProtKB	P51677	CCR3	enables	0045766 // positive regulation of angiogenesis (PMID:19525930 [IMP]) /// 0070098 // chemokine-mediated signaling pathway (GO_REF:0000108 [IEA] GO:0016493) /// 0007204 // positive regulation of cytosolic calcium ion concentration (PMID:21873635 [IBA] PANTHER:PTN001628461|UniProtKB:P32246|RGD:1308562|RGD:620596|RGD:621528|RGD:2906|MGI:MGI:1096320) /// 0006935 // chemotaxis (PMID:10201960 [TAS]) /// 0006968 // cellular defense response (PMID:10713092 [TAS]) /// 0019722 // calcium-mediated signaling (PMID:21873635 [IBA] PANTHER:PTN001628461|UniProtKB:P61073|UniProtKB:P51681|RGD:621528|UniProtKB:P51684) /// 0007188 // adenylate cyclase-modulating G-protein coupled receptor signaling pathway (PMID:10201960 [TAS]) /// 0006955 // immune response (PMID:21873635 [IBA] PANTHER:PTN001628461|MGI:MGI:106185|RGD:620876|RGD:620596|UniProtKB:P49238|MGI:MGI:103011|RGD:2906|ZFIN:ZDB-GENE-041114-186|MGI:MGI:1333797|UniProtKB:P32246|MGI:MGI:1333815) /// 0006954 // inflammatory response (PMID:21873635 [IBA] PANTHER:PTN001628676|MGI:MGI:106185|MGI:MGI:104618|RGD:620596|RGD:620876|MGI:MGI:1920904) /// 0001938 // positive regulation of endothelial cell proliferation (GO_REF:0000107 [IEA] UniProtKB:P51678|ensembl:ENSMUSP00000039107) /// 0070098 // chemokine-mediated signaling pathway (GO_REF:0000108 [IEA] GO:0004950) /// 0007155 // cell adhesion (PMID:10201960 [TAS]) /// 0060326 // cell chemotaxis (PMID:21873635 [IBA] PANTHER:PTN001628461|UniProtKB:P25025|MGI:MGI:106185|RGD:620593|MGI:MGI:104618|MGI:MGI:1333815|UniProtKB:P32248|UniProtKB:P51684|RGD:621528|ZFIN:ZDB-GENE-041114-186|RGD:2906|MGI:MGI:103567|RGD:620137)	0005886 // plasma membrane (Reactome:R-HSA-8862733 [TAS]) /// 0005886 // plasma membrane (Reactome:R-HSA-749456 [TAS]) /// 0005737 // cytoplasm (PMID:21873635 [IBA] PANTHER:PTN001628676|UniProtKB:P51681|UniProtKB:P41597|RGD:620876|RGD:620596|RGD:620593) /// 0005886 // plasma membrane (GO_REF:0000052 [IDA]) /// 0005886 // plasma membrane (Reactome:R-HSA-373061 [TAS]) /// 0005886 // plasma membrane (Reactome:R-HSA-380073 [TAS]) /// 0005886 // plasma membrane (Reactome:R-HSA-749454 [TAS]) /// 0009897 // external side of plasma membrane (PMID:21873635 [IBA] PANTHER:PTN001628461|RGD:621528|MGI:MGI:103011|MGI:MGI:107824|MGI:MGI:1277207|MGI:MGI:107182|MGI:MGI:106185|UniProtKB:P51681|MGI:MGI:109563|UniProtKB:P32246|MGI:MGI:1333797|MGI:MGI:103567)	0019957 // C-C chemokine binding (PMID:21873635 [IBA] PANTHER:PTN001628461|UniProtKB:P51677|MGI:MGI:1333797|UniProtKB:P32246|UniProtKB:P32248|UniProtKB:P61073|MGI:MGI:104616|MGI:MGI:106185|UniProtKB:P51681|MGI:MGI:1891697|MGI:MGI:107182|UniProtKB:P51684|RGD:708446) /// 0019957 // C-C chemokine binding (PMID:11425309 [IDA]) /// 0016493 // C-C chemokine receptor activity (PMID:21873635 [IBA] PANTHER:PTN001628461|MGI:MGI:1201402|MGI:MGI:104616|MGI:MGI:106185|MGI:MGI:1341902|MGI:MGI:104618|MGI:MGI:1333797|UniProtKB:P32246|UniProtKB:P32248|MGI:MGI:1891697|MGI:MGI:107182|MGI:MGI:1096320|UniProtKB:P51684|MGI:MGI:107824|MGI:MGI:103011|UniProtKB:P51681) /// 0005515 // protein binding (PMID:23597562 [IPI] UniProtKB:P51671) /// 0004950 // chemokine receptor activity (PMID:10415069 [TAS])	C-C chemokine receptor type 3	CCR3|CMKBR3	protein	taxon:9606	20030904	PINC			3944	2.13056	6.10735	7.75912	4270	2.91686	8.13388	10.7745
PRRT4	proline rich transmembrane protein 4	7	complement(128350325..128361983)	401399	0.978563	1.38918	0.474231	0.000373245	0.0201	1	PRRT4	UniProtKB	C9JH25	PRRT4	located_in		0016020 // membrane (GO_REF:0000044 [IEA] UniProtKB-SubCell:SL-0162)		Proline-rich transmembrane protein 4	PRRT4	protein	taxon:9606	20230911	UniProt			842	0.256209	0.734433	1.65649	912	0.350919	0.978563	2.30125
SLC2A14	solute carrier family 2 member 14	12	complement(7812514..7891196)	144195	1.03436	1.3912	0.476332	0.00047215	0.0240776	1	SLC2A14	UniProtKB	Q8TDB8	SLC2A14	enables	0070837 // dehydroascorbic acid transport (PMID:21873635 [IBA] PANTHER:PTN008599990|RGD:3704|MGI:MGI:95755|RGD:3705|MGI:MGI:95757|UniProtKB:Q8TDB8|RGD:3706|UniProtKB:P11168|MGI:MGI:1095438) /// 0046323 // glucose import (PMID:21873635 [IBA] PANTHER:PTN008599990|ZFIN:ZDB-GENE-030131-3158|RGD:2711|RGD:3706|ZFIN:ZDB-GENE-030131-1213|MGI:MGI:95758) /// 0030154 // cell differentiation (GO_REF:0000043 [IEA] UniProtKB-KW:KW-0221) /// 1904659 // glucose transmembrane transport (PMID:28971850 [IDA]) /// 0007283 // spermatogenesis (GO_REF:0000043 [IEA] UniProtKB-KW:KW-0744) /// 0070837 // dehydroascorbic acid transport (PMID:28971850 [IDA])	0016235 // aggresome (GO_REF:0000052 [IDA]) /// 0005886 // plasma membrane (PMID:27460888 [IDA]) /// 0016020 // membrane (PMID:21873635 [IBA] PANTHER:PTN004643971|MGI:MGI:95755|SGD:S000000445|UniProtKB:P22732|UniProtKB:P14672|UniProtKB:P11169|UniProtKB:Q9BYW1|MGI:MGI:1095438|RGD:68328|MGI:MGI:95758|MGI:MGI:1928369|UniProtKB:P46896|UniProtKB:Q9NRM0|RGD:3704|MGI:MGI:2152844|UniProtKB:Q6PXP3|RGD:2711|MGI:MGI:95757|RGD:3705|UniProtKB:Q8TDB8|UniProtKB:P11166|UniProtKB:P11168|RGD:3706) /// 0005886 // plasma membrane (GO_REF:0000052 [IDA]) /// 0005634 // nucleus (PMID:21630459 [HDA]) /// 0005886 // plasma membrane (Reactome:R-HSA-8981553 [TAS])	0005355 // glucose transmembrane transporter activity (PMID:28971850 [IDA]) /// 0033300 // dehydroascorbic acid transporter activity (PMID:28971850 [IDA]) /// 0055056 // D-glucose transmembrane transporter activity (PMID:21873635 [IBA] PANTHER:PTN008599990|UniProtKB:P11166|UniProtKB:P11168|RGD:3706|RGD:3704|RGD:2711|MGI:MGI:95757|RGD:3705|ZFIN:ZDB-GENE-030131-1213|UniProtKB:P11169|MGI:MGI:1095438|ZFIN:ZDB-GENE-090915-1|MGI:MGI:95755)	Solute carrier family 2, facilitated glucose transporter member 14	SLC2A14|GLUT14	protein	taxon:9606	20190528	UniProt			720	0.270422	0.775177	1.41647	781	0.37093	1.03436	1.9707
HRH4	histamine receptor H4	18	24460637..24479974	59340	2.51052	1.39196	0.477114	0.000144304	0.00949019	1	HRH4	UniProtKB	Q9H3N8	HRH4	enables	0007197 // adenylate cyclase-inhibiting G-protein coupled acetylcholine receptor signaling pathway (PMID:21873635 [IBA] PANTHER:PTN001207082|MGI:MGI:88399) /// 0098664 /// 0007204 // positive regulation of cytosolic calcium ion concentration (GO_REF:0000002 [IEA] InterPro:IPR008102) /// 0006954 // inflammatory response (GO_REF:0000002 [IEA] InterPro:IPR008102) /// 0008150 // biological_process (GO_REF:0000015 [ND]) /// 0043408 // regulation of MAPK cascade (GO_REF:0000002 [IEA] InterPro:IPR008102) /// 0007187 // G-protein coupled receptor signaling pathway, coupled to cyclic nucleotide second messenger (PMID:21873635 [IBA] PANTHER:PTN000664111|RGD:2851|RGD:62044) /// 0007268 // chemical synaptic transmission (PMID:21873635 [IBA] PANTHER:PTN000664111|RGD:2846|MGI:MGI:94926|RGD:2342|WB:WBGene00001517|RGD:2522|RGD:2830|MGI:MGI:88398)	0005886 // plasma membrane (Reactome:R-HSA-749456 [TAS]) /// 0030425 // dendrite (PMID:21873635 [IBA] PANTHER:PTN000664111|RGD:620023|RGD:62044|RGD:2851|RGD:71034|RGD:2522|RGD:61801|RGD:61800|RGD:2518|RGD:2342|RGD:2343) /// 0005886 // plasma membrane (Reactome:R-HSA-380073 [TAS]) /// 0005886 // plasma membrane (Reactome:R-HSA-390886 [TAS]) /// 0005886 // plasma membrane (Reactome:R-HSA-749454 [TAS]) /// 0045202 // synapse (PMID:21873635 [IBA] PANTHER:PTN001207082|UniProtKB:A0A5F7ZKY2|MGI:MGI:88396|MGI:MGI:88397|WB:WBGene00001517|RGD:2343|RGD:2342|MGI:MGI:88398|RGD:2344|RGD:620023)	0004993 // G-protein coupled serotonin receptor activity (PMID:21873635 [IBA] PANTHER:PTN000664111|WB:WBGene00004779|UniProtKB:P28222|RGD:2851|WB:WBGene00004776|MGI:MGI:96274|MGI:MGI:96281|FB:FBgn0004168|RGD:2848|UniProtKB:O46635|FB:FBgn0087012|MGI:MGI:109323|MGI:MGI:96284|MGI:MGI:96276|RGD:71034|UniProtKB:P28223|UniProtKB:Q13639|UniProtKB:P28221|FB:FBgn0263116|FB:FBgn0004573|MGI:MGI:109246|UniProtKB:P28566|UniProtKB:P08908|RGD:2846|UniProtKB:P28335|UniProtKB:P30939|RGD:62044|MGI:MGI:96273|UniProtKB:P47898|RGD:2845|FB:FBgn0261929|UniProtKB:P41595|RGD:2850) /// 0004969 // histamine receptor activity (PMID:11118334 [NAS]) /// 0016907 // G-protein coupled acetylcholine receptor activity (PMID:21873635 [IBA] PANTHER:PTN001207082|RGD:2343|FB:FBgn0037546|RGD:620027|UniProtKB:P08172|WB:WBGene00001518|WB:WBGene00001519|MGI:MGI:88397|WB:WBGene00001517|RGD:2342|FB:FBgn0000037|MGI:MGI:88398|MGI:MGI:88399|ZFIN:ZDB-GENE-090410-4|ZFIN:ZDB-GENE-030314-1|RGD:620023) /// 0004969 // histamine receptor activity (PMID:10973974 [NAS])	Histamine H4 receptor	HRH4|GPCR105	protein	taxon:9606	20011001	UniProt			1454	0.656007	1.88047	2.86049	1578	0.900288	2.51052	3.98177
C2	complement C2	6	31897783..31945672	717	6.36246	1.39497	0.480234	5.21227e-05	0.0042529	1	C2	UniProtKB	P06681	C2	enables	0006958 // complement activation, classical pathway (GO_REF:0000043 [IEA] UniProtKB-KW:KW-0180) /// 2000427 // positive regulation of apoptotic cell clearance (PMID:19302245 [IMP]) /// 0006508 // proteolysis (GO_REF:0000043 [IEA] UniProtKB-KW:KW-0645) /// 0007584 // response to nutrient (GO_REF:0000107 [IEA] UniProtKB:A0A8J8YKQ8|ensembl:ENSRNOP00000059051) /// 0097066 // response to thyroid hormone (GO_REF:0000107 [IEA] UniProtKB:A0A8J8YKQ8|ensembl:ENSRNOP00000059051) /// 0006956 // complement activation (PMID:19302245 [IMP]) /// 0009617 // response to bacterium (PMID:21873635 [IBA] PANTHER:PTN002924035|ZFIN:ZDB-GENE-030131-2319|ZFIN:ZDB-GENE-980526-487) /// 0006956 // complement activation (PMID:21873635 [IBA] PANTHER:PTN002924035|MGI:MGI:105975|UniProtKB:P06681) /// 0032496 // response to lipopolysaccharide (GO_REF:0000107 [IEA] UniProtKB:A0A8J8YKQ8|ensembl:ENSRNOP00000059051) /// 0045087 // innate immune response (GO_REF:0000043 [IEA] UniProtKB-KW:KW-0399)	0070062 // extracellular exosome (PMID:23533145 [HDA]) /// 0005576 // extracellular region (Reactome:R-HSA-173636 [TAS]) /// 0005576 // extracellular region (Reactome:R-HSA-981680 [TAS]) /// 0005576 // extracellular region (Reactome:R-HSA-977629 [TAS]) /// 0005576 // extracellular region (Reactome:R-HSA-173680 [TAS]) /// 0005576 // extracellular region (Reactome:R-HSA-981535 [TAS]) /// 0005576 // extracellular region (Reactome:R-HSA-166792 [TAS]) /// 0005576 // extracellular region (Reactome:R-HSA-981621 [TAS]) /// 0005601 // classical-complement-pathway C3/C5 convertase complex (PMID:21873635 [IBA] PANTHER:PTN002924035|UniProtKB:P06681) /// 0005576 // extracellular region (Reactome:R-HSA-166817 [TAS]) /// 0005576 // extracellular region (Reactome:R-HSA-977375 [TAS]) /// 0005615 // extracellular space (PMID:8621452 [TAS]) /// 0005576 // extracellular region (Reactome:R-HSA-166795 [TAS]) /// 0005576 // extracellular region (Reactome:R-HSA-977619 [TAS]) /// 0005576 // extracellular region (Reactome:R-HSA-981648 [TAS])	0005515 // protein binding (PMID:25910212 [IPI] UniProtKB:O43889-2) /// 0005515 // protein binding (PMID:32296183 [IPI] UniProtKB:Q14973) /// 0005515 // protein binding (PMID:32296183 [IPI] UniProtKB:P15941-11) /// 0005515 // protein binding (PMID:32296183 [IPI] UniProtKB:Q9NQQ7-3) /// 0005515 // protein binding (PMID:32296183 [IPI] UniProtKB:Q15125) /// 0005515 // protein binding (PMID:32296183 [IPI] UniProtKB:Q5JX71) /// 0005515 // protein binding (PMID:32296183 [IPI] UniProtKB:P27105) /// 0005515 // protein binding (PMID:32296183 [IPI] UniProtKB:Q9BY50) /// 0046872 // metal ion binding (GO_REF:0000043 [IEA] UniProtKB-KW:KW-0479) /// 0005515 // protein binding (PMID:28742139 [IPI] UniProtKB:P09871) /// 0005515 // protein binding (PMID:32296183 [IPI] UniProtKB:Q9Y282) /// 0004252 // serine-type endopeptidase activity (GO_REF:0000003 [IEA] EC:3.4.21.43)	Complement C2	C2	protein	taxon:9606	20230911	UniProt			3698	1.65897	4.7555	7.27516	4022	2.28162	6.36246	10.1487
EPSTI1	epithelial stromal interaction 1	13	complement(42886388..42992241)	94240	9.62001	1.39849	0.483872	2.50428e-05	0.00234133	0.771819																	22988	2.50206	7.17225	45.2248	25065	3.4498	9.62001	63.2466
CHI3L1	chitinase 3 like 1	1	complement(203178931..203186704)	1116	12.1862	1.39903	0.484432	3.5251e-05	0.00313257	1	CHI3L1	UniProtKB	P36222	CHI3L1	NOT|enables	0009612 // response to mechanical stimulus (PMID:20650887 [IEP]) /// 0007250 // activation of NF-kappaB-inducing kinase activity (GO_REF:0000024 [ISS] UniProtKB:Q61362) /// 0070374 // positive regulation of ERK1 and ERK2 cascade (PMID:21385870 [IMP]) /// 0070555 // response to interleukin-1 (PMID:16234240 [IEP]) /// 0071356 // cellular response to tumor necrosis factor (GO_REF:0000024 [ISS] UniProtKB:Q9WTV1) /// 0045766 // positive regulation of angiogenesis (PMID:21385870 [IMP]) /// 0006954 // inflammatory response (PMID:16234240 [IEP]) /// 0006032 // chitin catabolic process (PMID:21873635 [IBA] PANTHER:PTN000126545|FB:FBgn0022700|TAIR:locus:2134025|UniProtKB:Q8I4R4|UniProtKB:Q9BZP6|RGD:1303058|WB:WBGene00000503|MGI:MGI:1932052|FB:FBgn0034582|FB:FBgn0038180|UniProtKB:A0A072VEP0|UniProtKB:E9QRF2|UniProtKB:A0A072UR65|UniProtKB:Q13231) /// 0030324 // lung development (PMID:18403759 [IMP]) /// 0034612 // response to tumor necrosis factor (PMID:16234240 [IEP]) /// 0070741 // response to interleukin-6 (PMID:21478032 [IEP]) /// 0006915 // apoptotic process (GO_REF:0000043 [IEA] UniProtKB-KW:KW-0053) /// 0051897 // positive regulation of protein kinase B signaling (PMID:21385870 [IMP]) /// 0005975 // carbohydrate metabolic process (GO_REF:0000002 [IEA] InterPro:IPR001223) /// 0010800 // positive regulation of peptidyl-threonine phosphorylation (GO_REF:0000024 [ISS] UniProtKB:Q61362) /// 0032757 // positive regulation of interleukin-8 production (GO_REF:0000024 [ISS] UniProtKB:Q61362) /// 0051216 // cartilage development (PMID:8245017 [NAS])	0005783 // endoplasmic reticulum (GO_REF:0000024 [ISS] UniProtKB:Q61362) /// 0005576 // extracellular region (PMID:21873635 [IBA] PANTHER:PTN000126545|FB:FBgn0038180|FB:FBgn0034582|UniProtKB:Q13231|UniProtKB:C8VAA5|FB:FBgn0022702|MGI:MGI:106661|RGD:620874|FB:FBgn0013763|FB:FBgn0022700|RGD:1303058|UniProtKB:Q9BZP6|UniProtKB:P36222|FB:FBgn0020415) /// 0070062 // extracellular exosome (PMID:23533145 [HDA]) /// 0005615 // extracellular space (PMID:8245017 [IDA]) /// 0005576 // extracellular region (Reactome:R-HSA-6798749 [TAS]) /// 0048471 // perinuclear region of cytoplasm (GO_REF:0000044 [IEA] UniProtKB-SubCell:SL-0198) /// 0005615 // extracellular space (PMID:9492324 [IDA]) /// 0031012 // extracellular matrix (PMID:8245017 [NAS]) /// 0005737 // cytoplasm (GO_REF:0000024 [ISS] UniProtKB:Q61362) /// 0005615 // extracellular space (PMID:16502470 [HDA]) /// 0035580 // specific granule lumen (Reactome:R-HSA-6798749 [TAS])	0005515 // protein binding (PMID:23972995 [IPI] UniProtKB:Q14627) /// 0030246 // carbohydrate binding (GO_REF:0000043 [IEA] UniProtKB-KW:KW-0430) /// 0004568 // chitinase activity (PMID:9492324 [IDA]) /// 0005515 // protein binding (PMID:27629921 [IPI] UniProtKB:Q14627) /// 0004568 // chitinase activity (PMID:21873635 [IBA] PANTHER:PTN000126614|PANTHER:PTN000126545) /// 0005201 // extracellular matrix structural constituent (PMID:8245017 [NAS]) /// 0005515 // protein binding (PMID:28143526 [IPI] UniProtKB:Q14627) /// 0008061 // chitin binding (PMID:9492324 [IDA]) /// 0008061 // chitin binding (PMID:12775711 [IDA]) /// 0008061 // chitin binding (PMID:21873635 [IBA] PANTHER:PTN000126545|UniProtKB:P36222|FB:FBgn0013763|MGI:MGI:1932052|FB:FBgn0022700|UniProtKB:Q15782|FB:FBgn0038180|UniProtKB:Q8I4R4) /// 0004568 // chitinase activity (PMID:8245017 [IDA]) /// 0005515 // protein binding (PMID:29427412 [IPI] UniProtKB:P17931)	Chitinase-3-like protein 1	CHI3L1	protein	taxon:9606	20111221	UniProt			5651	3.16824	9.08189	11.1173	6164	4.37004	12.1862	15.5536
CACNG8	calcium voltage-gated channel auxiliary subunit gamma 8	19	53962937..53990215	59283	0.584992	1.39958	0.484989	0.000291946	0.0162752	1	CACNG8	UniProtKB	Q8WXS5	CACNG8	enables	0098943 // neurotransmitter receptor transport, postsynaptic endosome to lysosome (PMID:21873635 [IBA] PANTHER:PTN000251098|MGI:MGI:1316660) /// 0070588 // calcium ion transmembrane transport (GO_REF:0000043 [IEA] UniProtKB-KW:KW-0107) /// 0099590 // neurotransmitter receptor internalization (PMID:21873635 [IBA] PANTHER:PTN000251098|MGI:MGI:1316660) /// 0019226 // transmission of nerve impulse (PMID:21873635 [IBA] PANTHER:PTN000251098|MGI:MGI:1316660|MGI:MGI:1859167) /// 2000311 // regulation of alpha-amino-3-hydroxy-5-methyl-4-isoxazole propionate selective glutamate receptor activity (PMID:20805473 [IDA]) /// 0006816 // calcium ion transport (PMID:11170751 [NAS]) /// 0051968 // positive regulation of synaptic transmission, glutamatergic (PMID:21873635 [IBA] PANTHER:PTN000251098|WB:WBGene00007670|WB:WBGene00017400) /// 2000311 // regulation of alpha-amino-3-hydroxy-5-methyl-4-isoxazole propionate selective glutamate receptor activity (PMID:21873635 [IBA] PANTHER:PTN000251098|MGI:MGI:1316660|UniProtKB:Q9UBN1|RGD:628807|RGD:628805|MGI:MGI:1932376|RGD:71095|RGD:628808|RGD:628803|FB:FBgn0064123|MGI:MGI:1859167|UniProtKB:Q8WXS5|RGD:628804|UniProtKB:P62955) /// 2000311 // regulation of alpha-amino-3-hydroxy-5-methyl-4-isoxazole propionate selective glutamate receptor activity (PMID:21172611 [IDA]) /// 0098970 // postsynaptic neurotransmitter receptor diffusion trapping (PMID:21873635 [IBA] PANTHER:PTN000251098|MGI:MGI:1316660)	1990454 // L-type voltage-gated calcium channel complex (GO_REF:0000024 [ISS] UniProtKB:Q8VHW2) /// 0005886 // plasma membrane (Reactome:R-HSA-416320 [TAS]) /// 0005886 // plasma membrane (Reactome:R-HSA-5682794 [TAS]) /// 0014069 // postsynaptic density (GO_REF:0000024 [ISS] UniProtKB:Q8VHW2) /// 0032281 // AMPA glutamate receptor complex (PMID:21873635 [IBA] PANTHER:PTN000251098|RGD:71095|RGD:628808|RGD:628804|RGD:628807|RGD:628805|MGI:MGI:1859165|MGI:MGI:1859167|MGI:MGI:1316660|RGD:628803) /// 0005886 // plasma membrane (Reactome:R-HSA-5577213 [TAS]) /// 0032281 // AMPA glutamate receptor complex (GO_REF:0000024 [ISS] UniProtKB:Q8VHW5) /// 0030666 // endocytic vesicle membrane (Reactome:R-HSA-416320 [TAS]) /// 0005891 // voltage-gated calcium channel complex (PMID:11170751 [NAS]) /// 0005886 // plasma membrane (Reactome:R-HSA-9614031 [TAS]) /// 0098839 // postsynaptic density membrane (PMID:21873635 [IBA] PANTHER:PTN000251098|RGD:628808|RGD:71095|MGI:MGI:1932376|RGD:628807|RGD:628804|MGI:MGI:1316660|MGI:MGI:1859165|RGD:628803)	0005245 // voltage-gated calcium channel activity (PMID:21873635 [IBA] PANTHER:PTN000251098|MGI:MGI:1316660) /// 0005245 // voltage-gated calcium channel activity (PMID:11170751 [NAS]) /// 0005246 // calcium channel regulator activity (GO_REF:0000024 [ISS] UniProtKB:Q8VHW2) /// 0016247 // channel regulator activity (PMID:21873635 [IBA] PANTHER:PTN000251098|WB:WBGene00007670|UniProtKB:Q9UBN1|FB:FBgn0064123|MGI:MGI:1932376|UniProtKB:P62955)	Voltage-dependent calcium channel gamma-8 subunit	CACNG8|CACNG6	protein	taxon:9606	20021105	UniProt			811	0.152025	0.435786	1.5955	885	0.209782	0.584992	2.23312
AHSP	alpha hemoglobin stabilizing protein	16	31527900..31528803	51327	10.8435	1.40663	0.492238	0.000197122	0.0119274	1	AHSP	UniProtKB	Q9NZD4	AHSP	enables	0030097 // hemopoiesis (PMID:12066189 [NAS]) /// 0030218 // erythrocyte differentiation (PMID:21873635 [IBA] PANTHER:PTN000408386|MGI:MGI:2158492) /// 0006457 // protein folding (PMID:21873635 [IBA] PANTHER:PTN000408386|MGI:MGI:2158492) /// 0050821 // protein stabilization (PMID:21873635 [IBA] PANTHER:PTN000408386|MGI:MGI:2158492) /// 0020027 // hemoglobin metabolic process (PMID:12066189 [NAS])	0005833 // hemoglobin complex (PMID:12066189 [NAS]) /// 0005737 // cytoplasm (PMID:21873635 [IBA] PANTHER:PTN000408386|MGI:MGI:2158492)	0005515 // protein binding (PMID:15550245 [IPI] UniProtKB:P69905) /// 0005515 // protein binding (PMID:25156257 [IPI] UniProtKB:P69905) /// 0005515 // protein binding (PMID:25416956 [IPI] UniProtKB:Q05086-2) /// 0030492 // hemoglobin binding (PMID:12066189 [NAS]) /// 0005515 // protein binding (PMID:25416956 [IPI] UniProtKB:Q5D1E8) /// 0005515 // protein binding (PMID:16189514 [IPI] UniProtKB:Q5D1E8) /// 0005515 // protein binding (PMID:32296183 [IPI] UniProtKB:Q9Y2B5) /// 0005515 // protein binding (PMID:25416956 [IPI] UniProtKB:P62942) /// 0005515 // protein binding (PMID:32296183 [IPI] UniProtKB:P20618) /// 0005515 // protein binding (PMID:32296183 [IPI] UniProtKB:Q8IUQ0) /// 0005515 // protein binding (PMID:32296183 [IPI] UniProtKB:P17024) /// 0051082 // unfolded protein binding (PMID:12066189 [NAS])	Alpha-hemoglobin-stabilizing protein	AHSP|EDRF|ERAF	protein	taxon:9606	20230909	IntAct			889	2.80384	8.03733	1.74895	975	3.88854	10.8435	2.46022
AKAP12	A-kinase anchoring protein 12	6	151239967..151358559	9590	3.60337	1.40792	0.493569	2.65125e-05	0.00247016	0.817116	AKAP12	UniProtKB	Q02952	AKAP12	enables	1900143 // positive regulation of oligodendrocyte apoptotic process (GO_REF:0000107 [IEA] UniProtKB:Q5QD51|ensembl:ENSRNOP00000057494) /// 0051770 // positive regulation of nitric-oxide synthase biosynthetic process (GO_REF:0000107 [IEA] UniProtKB:Q5QD51|ensembl:ENSRNOP00000057494) /// 0010738 // regulation of protein kinase A signaling (PMID:17081159 [IMP]) /// 0090036 // regulation of protein kinase C signaling (GO_REF:0000002 [IEA] InterPro:IPR028540) /// 0051602 // response to electrical stimulus (GO_REF:0000107 [IEA] UniProtKB:Q5QD51|ensembl:ENSRNOP00000057494) /// 0050804 // modulation of synaptic transmission (GO_REF:0000107 [IEA] UniProtKB:Q9WTQ5|ensembl:ENSMUSP00000035829) /// 0070374 // positive regulation of ERK1 and ERK2 cascade (GO_REF:0000107 [IEA] UniProtKB:Q5QD51|ensembl:ENSRNOP00000057494) /// 0007193 // adenylate cyclase-inhibiting G-protein coupled receptor signaling pathway (PMID:17081159 [IMP]) /// 0032496 // response to lipopolysaccharide (GO_REF:0000107 [IEA] UniProtKB:Q5QD51|ensembl:ENSRNOP00000057494) /// 0043116 // negative regulation of vascular permeability (GO_REF:0000107 [IEA] UniProtKB:Q5QD51|ensembl:ENSRNOP00000057494) /// 0010739 // positive regulation of protein kinase A signaling (GO_REF:0000002 [IEA] InterPro:IPR028540) /// 0061870 /// 0071347 // cellular response to interleukin-1 (GO_REF:0000107 [IEA] UniProtKB:Q5QD51|ensembl:ENSRNOP00000057494) /// 0010738 // regulation of protein kinase A signaling (PMID:21873635 [IBA] PANTHER:PTN002755149|UniProtKB:Q02952) /// 0071356 // cellular response to tumor necrosis factor (GO_REF:0000107 [IEA] UniProtKB:Q5QD51|ensembl:ENSRNOP00000057494) /// 0007165 // signal transduction (PMID:21873635 [IBA] PANTHER:PTN002755149|UniProtKB:Q02952) /// 0032760 // positive regulation of tumor necrosis factor production (GO_REF:0000107 [IEA] UniProtKB:Q5QD51|ensembl:ENSRNOP00000057494) /// 0035733 // hepatic stellate cell activation (GO_REF:0000107 [IEA] UniProtKB:Q5QD51|ensembl:ENSRNOP00000057494) /// 0007186 // G-protein coupled receptor signaling pathway (PMID:10858453 [TAS])	0005938 // cell cortex (GO_REF:0000044 [IEA] UniProtKB-SubCell:SL-0138) /// 0098685 /// 0005829 // cytosol (GO_REF:0000052 [IDA]) /// 0005925 // focal adhesion (PMID:21423176 [HDA]) /// 0005856 // cytoskeleton (GO_REF:0000044 [IEA] UniProtKB-SubCell:SL-0090) /// 0005886 // plasma membrane (GO_REF:0000052 [IDA]) /// 0005737 // cytoplasm (PMID:21873635 [IBA] PANTHER:PTN002755149|ZFIN:ZDB-GENE-030131-9753|UniProtKB:Q02952) /// 0043025 // neuronal cell body (GO_REF:0000107 [IEA] UniProtKB:Q5QD51|ensembl:ENSRNOP00000057494)	0008179 // adenylate cyclase binding (PMID:17081159 [IPI] UniProtKB:O43306) /// 0005515 // protein binding (PMID:20029029 [IPI] UniProtKB:P00533) /// 0005515 // protein binding (PMID:31980649 [IPI] UniProtKB:P00533) /// 0008179 // adenylate cyclase binding (PMID:17081159 [IPI] UniProtKB:Q8NFM4) /// 0051018 // protein kinase A binding (GO_REF:0000002 [IEA] InterPro:IPR028540) /// 0005516 // calmodulin binding (GO_REF:0000043 [IEA] UniProtKB-KW:KW-0112)	A-kinase anchor protein 12	AKAP12|AKAP250	protein	taxon:9606	20230909	IntAct			5025	0.930911	2.66849	9.88579	5516	1.29219	3.60337	13.9185
UTS2	urotensin 2	1	complement(7847612..7913249)	10911	3.6546	1.4083	0.493954	0.00058821	0.0287444	1	UTS2	UniProtKB	O95399	UTS2	enables	0007165 // signal transduction (GO_REF:0000108 [IEA] GO:0005179) /// 0007268 // chemical synaptic transmission (PMID:10499587 [TAS]) /// 0008217 // regulation of blood pressure (PMID:21873635 [IBA] PANTHER:PTN000374489|RGD:3930) /// 0097746 /// 0006936 // muscle contraction (PMID:10499587 [TAS])	0005576 // extracellular region (Reactome:R-HSA-749448 [TAS]) /// 0005576 // extracellular region (Reactome:R-HSA-379048 [TAS]) /// 0005576 // extracellular region (Reactome:R-HSA-749452 [TAS]) /// 0045202 // synapse (GO_REF:0000108 [IEA] GO:0007268) /// 0005576 // extracellular region (Reactome:R-HSA-445113 [TAS]) /// 0005615 // extracellular space (PMID:21873635 [IBA] PANTHER:PTN000374489|RGD:3930)	0005102 // receptor binding (PMID:10499587 [TAS]) /// 0005179 // hormone activity (GO_REF:0000043 [IEA] UniProtKB-KW:KW-0372)	Urotensin-2	UTS2|UNQ525/PRO1068	protein	taxon:9606	20030904	PINC			520	0.943832	2.70553	1.02301	571	1.31056	3.6546	1.44081
LINC02458	long intergenic non-protein coding RNA 2458	12	complement(89011126..89019692)	728084	2.14038	1.40835	0.494006	0.00021023	0.0126637	1																	836	0.552769	1.58453	1.64468	918	0.767556	2.14038	2.31639
CACNG6	calcium voltage-gated channel auxiliary subunit gamma 6	19	53991149..54012666	59285	2.47761	1.41055	0.496261	0.000144679	0.00949019	1	CACNG6	UniProtKB	Q9BXT2	CACNG6	enables	0070588 // calcium ion transmembrane transport (GO_REF:0000043 [IEA] UniProtKB-KW:KW-0107) /// 1902514 // regulation of calcium ion transmembrane transport via high voltage-gated calcium channel (PMID:21873635 [IBA] PANTHER:PTN000385536|RGD:2249) /// 0006816 // calcium ion transport (PMID:11170751 [NAS])	1990454 // L-type voltage-gated calcium channel complex (PMID:21127204 [IDA]) /// 0005886 // plasma membrane (Reactome:R-HSA-5577213 [TAS]) /// 0005891 // voltage-gated calcium channel complex (PMID:11170751 [NAS]) /// 0005886 // plasma membrane (Reactome:R-HSA-9614031 [TAS]) /// 1990454 // L-type voltage-gated calcium channel complex (PMID:21873635 [IBA] PANTHER:PTN000385536|UniProtKB:Q9BXT2|RGD:2249)	0005246 // calcium channel regulator activity (PMID:21127204 [IDA]) /// 0005245 // voltage-gated calcium channel activity (PMID:11170751 [NAS]) /// 0005246 // calcium channel regulator activity (PMID:21873635 [IBA] PANTHER:PTN000385536|UniProtKB:Q9BXT2|RGD:2249)	Voltage-dependent calcium channel gamma-6 subunit	CACNG6	protein	taxon:9606	20010920	UniProt			982	0.638865	1.83133	1.93191	1080	0.888488	2.47761	2.72517
OAS3	2'-5'-oligoadenylate synthetase 3	12	112938474..112973251	4940	73.7618	1.41114	0.496864	1.37645e-05	0.00141005	0.424222	OAS3	UniProtKB	Q9Y6K5	OAS3	enables	0071659 // negative regulation of IP-10 production (PMID:30078389 [IMP]) /// 0039529 // RIG-I signaling pathway (PMID:30078389 [IMP]) /// 0051607 // defense response to virus (PMID:19923450 [IDA]) /// 0032728 // positive regulation of interferon-beta production (PMID:30822544 [IMP]) /// 0071639 // positive regulation of monocyte chemotactic protein-1 production (PMID:30822544 [IMP]) /// 0006139 // nucleobase-containing compound metabolic process (PMID:2440675 [TAS]) /// 0039530 // MDA-5 signaling pathway (PMID:30078389 [IMP]) /// 0035395 // negative regulation of chemokine (C-X-C motif) ligand 9 production (PMID:30078389 [IMP]) /// 0045071 // negative regulation of viral genome replication (PMID:23196181 [IDA]) /// 0045071 // negative regulation of viral genome replication (PMID:21873635 [IBA] PANTHER:PTN001344149|MGI:MGI:97430|UniProtKB:Q9Y6K5|UniProtKB:P00973|UniProtKB:Q29599|UniProtKB:Q15646) /// 0045087 // innate immune response (GO_REF:0000043 [IEA] UniProtKB-KW:KW-0399) /// 0060700 // regulation of ribonuclease activity (PMID:25275129 [IDA]) /// 0060339 // negative regulation of type I interferon-mediated signaling pathway (PMID:30078389 [IMP]) /// 0045071 // negative regulation of viral genome replication (PMID:19056102 [IDA]) /// 0071650 // negative regulation of chemokine (C-C motif) ligand 5 production (PMID:30078389 [IMP]) /// 0042742 // defense response to bacterium (PMID:30822544 [IMP]) /// 0060700 // regulation of ribonuclease activity (PMID:19923450 [IDA]) /// 2000342 // negative regulation of chemokine (C-X-C motif) ligand 2 production (PMID:30078389 [IMP]) /// 0051607 // defense response to virus (PMID:21873635 [IBA] PANTHER:PTN001344149|UniProtKB:Q9Y6K5|UniProtKB:P00973|UniProtKB:Q15646|UniProtKB:G3SFB1|MGI:MGI:2180852|UniProtKB:Q29599) /// 0045071 // negative regulation of viral genome replication (PMID:19923450 [IDA]) /// 0051607 // defense response to virus (PMID:23196181 [IDA]) /// 0032760 // positive regulation of tumor necrosis factor production (PMID:30822544 [IMP]) /// 0060700 // regulation of ribonuclease activity (PMID:21873635 [IBA] PANTHER:PTN000883503|UniProtKB:P00973|UniProtKB:Q9Y6K5|UniProtKB:G3SFB1|UniProtKB:Q29599) /// 0009615 // response to virus (PMID:19056102 [IDA])	0005615 // extracellular space (PMID:23580065 [HDA]) /// 0005829 // cytosol (Reactome:R-HSA-1015702 [TAS]) /// 0005829 // cytosol (Reactome:R-HSA-8985091 [TAS]) /// 0043231 // intracellular membrane-bounded organelle (PMID:2440675 [TAS]) /// 0005654 // nucleoplasm (PMID:21873635 [IBA] PANTHER:PTN000883503|UniProtKB:Q15646|UniProtKB:Q9Y6K5|UniProtKB:P00973) /// 0005737 // cytoplasm (PMID:9880533 [IDA]) /// 0005737 // cytoplasm (PMID:19923450 [IDA]) /// 0005829 // cytosol (GO_REF:0000052 [IDA]) /// 0005886 // plasma membrane (GO_REF:0000052 [IDA]) /// 0005829 // cytosol (Reactome:R-HSA-1031716 [TAS]) /// 0005829 // cytosol (Reactome:R-HSA-8985157 [TAS]) /// 0005829 // cytosol (PMID:21873635 [IBA] PANTHER:PTN000883503|UniProtKB:Q9Y6K5|UniProtKB:P00973|UniProtKB:Q15646) /// 0016020 // membrane (PMID:21873635 [IBA] PANTHER:PTN000883503|MGI:MGI:97430|UniProtKB:Q9Y6K5) /// 0005654 // nucleoplasm (GO_REF:0000052 [IDA])	0003725 // double-stranded RNA binding (PMID:25275129 [IDA]) /// 0046872 // metal ion binding (GO_REF:0000043 [IEA] UniProtKB-KW:KW-0479) /// 0005515 // protein binding (PMID:21903422 [IPI] UniProtKB:Q7L2E3) /// 0005515 // protein binding (PMID:21903422 [IPI] UniProtKB:Q7Z434) /// 0003725 // double-stranded RNA binding (PMID:9880533 [IDA]) /// 0005515 // protein binding (PMID:21903422 [IPI] UniProtKB:Q8IY81) /// 0001730 // 2'-5'-oligoadenylate synthetase activity (PMID:21873635 [IBA] PANTHER:PTN000883503|UniProtKB:Q29599|UniProtKB:G3SFB1|RGD:621760|MGI:MGI:2180852|UniProtKB:P29728|UniProtKB:P00973|UniProtKB:Q9Y6K5|MGI:MGI:2180850|MGI:MGI:2180860|MGI:MGI:1344390) /// 0001730 // 2'-5'-oligoadenylate synthetase activity (PMID:25275129 [IDA]) /// 0001730 // 2'-5'-oligoadenylate synthetase activity (PMID:9880533 [IDA]) /// 0005515 // protein binding (PMID:21903422 [IPI] UniProtKB:Q12894) /// 0003725 // double-stranded RNA binding (PMID:21873635 [IBA] PANTHER:PTN000883503|MGI:MGI:2140770|MGI:MGI:2180856|UniProtKB:P00973|UniProtKB:Q9Y6K5|MGI:MGI:2180850|MGI:MGI:97430|UniProtKB:P29728|MGI:MGI:2180852|MGI:MGI:2180853|UniProtKB:Q15646|MGI:MGI:1344390|MGI:MGI:2180860|MGI:MGI:2180849|MGI:MGI:97429|MGI:MGI:2149633|UniProtKB:G3SFB1) /// 0005515 // protein binding (PMID:21903422 [IPI] UniProtKB:P56537) /// 0005524 // ATP binding (PMID:9880533 [IDA])	2'-5'-oligoadenylate synthase 3	OAS3|P/OKcl.4	protein	taxon:9606	20210215	ARUK-UCL	part_of(GO:0051607)		75628	19.0126	54.5005	148.785	83207	26.4515	73.7618	209.957
CERS6-AS1	CERS6 antisense RNA 1	2	complement(168771951..168786429)	100861402	2.12047	1.41749	0.503343	0.000116236	0.00790349	1																	979	0.544097	1.55968	1.92601	1082	0.760416	2.12047	2.73021
CDKN1A	cyclin dependent kinase inhibitor 1A	6	36676463..36687332	1026	48.8351	1.41836	0.504223	1.10889e-05	0.00116612	0.341759	CDKN1A	UniProtKB	P38936	CDKN1A	acts_upstream_of_or_within	0006977 // DNA damage response, signal transduction by p53 class mediator resulting in cell cycle arrest (Reactome:R-HSA-6791312 [TAS]) /// 0090398 // cellular senescence (Reactome:R-HSA-2559583 [TAS]) /// 0051412 // response to corticosterone (GO_REF:0000107 [IEA] UniProtKB:A0A8I5ZZ18|ensembl:ENSRNOP00000084354) /// 0090400 // stress-induced premature senescence (PMID:20160708 [TAS]) /// 0051726 // regulation of cell cycle (PMID:15149599 [IDA]) /// 2000045 // regulation of G1/S transition of mitotic cell cycle (PMID:21873635 [IBA] PANTHER:PTN002929215|UniProtKB:P38936) /// 0071479 // cellular response to ionizing radiation (PMID:20160708 [IMP]) /// 0009636 // response to toxic substance (GO_REF:0000107 [IEA] UniProtKB:A0A8I5ZZ18|ensembl:ENSRNOP00000084354) /// 0071493 // cellular response to UV-B (GO_REF:0000024 [ISS] UniProtKB:P39689) /// 0060574 // intestinal epithelial cell maturation (GO_REF:0000107 [IEA] UniProtKB:A0A8I5ZZ18|ensembl:ENSRNOP00000084354) /// 0046685 // response to arsenic-containing substance (GO_REF:0000107 [IEA] UniProtKB:A0A8I5ZZ18|ensembl:ENSRNOP00000084354) /// 1904044 // response to aldosterone (GO_REF:0000107 [IEA] UniProtKB:A0A8I5ZZ18|ensembl:ENSRNOP00000084354) /// 0045736 // negative regulation of cyclin-dependent protein serine/threonine kinase activity (PMID:21873635 [IBA] PANTHER:PTN002929215|MGI:MGI:104556) /// 0042060 // wound healing (GO_REF:0000107 [IEA] UniProtKB:P39689|ensembl:ENSMUSP00000156559) /// 0042771 // intrinsic apoptotic signaling pathway in response to DNA damage by p53 class mediator (GO_REF:0000107 [IEA] UniProtKB:P39689|ensembl:ENSMUSP00000156559) /// 0009410 // response to xenobiotic stimulus (GO_REF:0000107 [IEA] UniProtKB:A0A8I5ZZ18|ensembl:ENSRNOP00000084354) /// 1904030 // negative regulation of cyclin-dependent protein kinase activity (PMID:8876165 [IMP]) /// 0043068 // positive regulation of programmed cell death (GO_REF:0000107 [IEA] UniProtKB:P39689|ensembl:ENSMUSP00000156559) /// 0090399 // replicative senescence (GO_REF:0000107 [IEA] UniProtKB:Q564P6|ensembl:ENSMUSP00000156559) /// 0045860 // positive regulation of protein kinase activity (PMID:22869755 [IDA]) /// 0071480 // cellular response to gamma radiation (GO_REF:0000107 [IEA] UniProtKB:P39689|ensembl:ENSMUSP00000156559) /// 0007507 // heart development (PMID:24380855 [ISS] UniProtKB:P39689) /// 0008285 // negative regulation of cell proliferation (PMID:10208428 [IDA]) /// 0097193 // intrinsic apoptotic signaling pathway (PMID:9660939 [TAS]) /// 0006978 // DNA damage response, signal transduction by p53 class mediator resulting in transcription of p21 class mediator (GO_REF:0000107 [IEA] UniProtKB:P39689|ensembl:ENSMUSP00000156559) /// 1904706 // negative regulation of vascular smooth muscle cell proliferation (PMID:25681685 [IMP]) /// 0043616 // keratinocyte proliferation (GO_REF:0000107 [IEA] UniProtKB:P39689|ensembl:ENSMUSP00000156559) /// 0034198 // cellular response to amino acid starvation (PMID:26102367 [IMP]) /// 0051726 // regulation of cell cycle (PMID:26102367 [IMP]) /// 0032091 // negative regulation of protein binding (PMID:11595739 [IMP]) /// 0006977 // DNA damage response, signal transduction by p53 class mediator resulting in cell cycle arrest (Reactome:R-HSA-69563 [TAS]) /// 0048146 // positive regulation of fibroblast proliferation (PMID:17420273 [IMP]) /// 0001933 // negative regulation of protein phosphorylation (PMID:7958916 [IEP]) /// 0031668 // cellular response to extracellular stimulus (PMID:17553787 [IMP]) /// 0008285 // negative regulation of cell proliferation (PMID:17553787 [IMP]) /// 0006974 // cellular response to DNA damage stimulus (PMID:20160708 [IMP]) /// 0042326 // negative regulation of phosphorylation (PMID:10208428 [IDA]) /// 2000134 // negative regulation of G1/S transition of mitotic cell cycle (PMID:21628527 [IGI] UniProtKB:Q96LR5) /// 0031100 // animal organ regeneration (GO_REF:0000107 [IEA] UniProtKB:A0A8I5ZZ18|ensembl:ENSRNOP00000084354) /// 0008285 // negative regulation of cell proliferation (PMID:18850004 [IMP]) /// 0090398 // cellular senescence (PMID:17553787 [IMP]) /// 0007095 // mitotic G2 DNA damage checkpoint (PMID:23213251 [IMP]) /// 0010165 // response to X-ray (GO_REF:0000107 [IEA] UniProtKB:A0A8I5ZZ18|ensembl:ENSRNOP00000084354) /// 0090398 // cellular senescence (PMID:15149599 [IMP]) /// 0051726 // regulation of cell cycle (PMID:24380855 [ISS] UniProtKB:P39689) /// 0055093 // response to hyperoxia (GO_REF:0000107 [IEA] UniProtKB:A0A8I5ZZ18|ensembl:ENSRNOP00000084354) /// 0042246 // tissue regeneration (GO_REF:0000107 [IEA] UniProtKB:P39689|ensembl:ENSMUSP00000156559) /// 0034605 // cellular response to heat (GO_REF:0000107 [IEA] UniProtKB:A0A8I5ZZ18|ensembl:ENSRNOP00000084354) /// 0010243 // response to organonitrogen compound (GO_REF:0000107 [IEA] UniProtKB:A0A8I5ZZ18|ensembl:ENSRNOP00000084354) /// 0006606 // protein import into nucleus (GO_REF:0000107 [IEA] UniProtKB:P39689|ensembl:ENSMUSP00000156559) /// 2000379 // positive regulation of reactive oxygen species metabolic process (PMID:20160708 [IMP]) /// 1902806 // regulation of cell cycle G1/S phase transition (PMID:23213251 [IMP]) /// 0010629 // negative regulation of gene expression (GO_REF:0000107 [IEA] UniProtKB:P39689|ensembl:ENSMUSP00000156559) /// 0010389 // regulation of G2/M transition of mitotic cell cycle (PMID:17553787 [IMP]) /// 0001934 // positive regulation of protein phosphorylation (PMID:22869755 [IEP]) /// 0000082 // G1/S transition of mitotic cell cycle (Reactome:R-HSA-69206 [TAS]) /// 0006974 // cellular response to DNA damage stimulus (PMID:21873635 [IBA] PANTHER:PTN002929215|UniProtKB:P38936|MGI:MGI:104556) /// 2000279 // negative regulation of DNA biosynthetic process (PMID:11595739 [IMP]) /// 1905179 // negative regulation of cardiac muscle tissue regeneration (PMID:24380855 [ISS] UniProtKB:P39689) /// 0000079 // regulation of cyclin-dependent protein serine/threonine kinase activity (PMID:8242751 [TAS]) /// 0008285 // negative regulation of cell proliferation (PMID:15149599 [IDA]) /// 0030308 // negative regulation of cell growth (PMID:10208428 [IDA]) /// 2000045 // regulation of G1/S transition of mitotic cell cycle (PMID:10208428 [IDA]) /// 0006977 // DNA damage response, signal transduction by p53 class mediator resulting in cell cycle arrest (PMID:15149599 [IDA]) /// 0043066 // negative regulation of apoptotic process (GO_REF:0000107 [IEA] UniProtKB:A0A8I5ZZ18|ensembl:ENSRNOP00000084354) /// 0007265 // Ras protein signal transduction (PMID:9054499 [IEP]) /// 0030216 // keratinocyte differentiation (GO_REF:0000107 [IEA] UniProtKB:P39689|ensembl:ENSMUSP00000156559) /// 0030890 // positive regulation of B cell proliferation (GO_REF:0000107 [IEA] UniProtKB:P39689|ensembl:ENSMUSP00000156559) /// 0090402 // oncogene-induced cell senescence (GO_REF:0000107 [IEA] UniProtKB:P39689|ensembl:ENSMUSP00000156559)	0005829 // cytosol (Reactome:R-HSA-187828 [TAS]) /// 0005654 // nucleoplasm (Reactome:R-HSA-69562 [TAS]) /// 0005829 // cytosol (Reactome:R-HSA-2399969 [TAS]) /// 0005654 // nucleoplasm (Reactome:R-HSA-69227 [TAS]) /// 0005654 // nucleoplasm (PMID:22869755 [IDA]) /// 0005654 // nucleoplasm (Reactome:R-HSA-9624668 [TAS]) /// 0032991 // macromolecular complex (PMID:22869755 [IDA]) /// 0005654 // nucleoplasm (Reactome:R-HSA-8878130 [TAS]) /// 0005829 // cytosol (Reactome:R-HSA-8852362 [TAS]) /// 0005829 // cytosol (Reactome:R-HSA-8941915 [TAS]) /// 0048471 // perinuclear region of cytoplasm (GO_REF:0000107 [IEA] UniProtKB:A0A8I5ZZ18|ensembl:ENSRNOP00000084354) /// 0005829 // cytosol (Reactome:R-HSA-6790041 [TAS]) /// 0005654 // nucleoplasm (Reactome:R-HSA-187828 [TAS]) /// 0005654 // nucleoplasm (Reactome:R-HSA-4647613 [TAS]) /// 0005654 // nucleoplasm (Reactome:R-HSA-9008456 [TAS]) /// 0005654 // nucleoplasm (Reactome:R-HSA-8865256 [TAS]) /// 0005654 // nucleoplasm (Reactome:R-HSA-187520 [TAS]) /// 0005654 // nucleoplasm (Reactome:R-HSA-9698043 [TAS]) /// 0070557 // PCNA-p21 complex (PMID:11595739 [IMP]) /// 0005654 // nucleoplasm (Reactome:R-HSA-187575 [TAS]) /// 0005654 // nucleoplasm (Reactome:R-HSA-187574 [TAS]) /// 0005654 // nucleoplasm (Reactome:R-HSA-8942803 [TAS]) /// 0005829 // cytosol (Reactome:R-HSA-8942803 [TAS]) /// 0005654 // nucleoplasm (Reactome:R-HSA-8878186 [TAS]) /// 0005654 // nucleoplasm (Reactome:R-HSA-6803411 [TAS]) /// 0000307 // cyclin-dependent protein kinase holoenzyme complex (PMID:21873635 [IBA] PANTHER:PTN002929215|UniProtKB:P38936|MGI:MGI:104556) /// 0005634 // nucleus (PMID:23213251 [IDA]) /// 0005654 // nucleoplasm (Reactome:R-HSA-187552 [TAS]) /// 0000307 // cyclin-dependent protein kinase holoenzyme complex (PMID:17420273 [IDA]) /// 0016604 // nuclear body (GO_REF:0000052 [IDA]) /// 0005829 // cytosol (Reactome:R-HSA-198613 [TAS]) /// 0005654 // nucleoplasm (Reactome:R-HSA-1226094 [TAS]) /// 0005634 // nucleus (PMID:11343236 [IDA]) /// 0005654 // nucleoplasm (Reactome:R-HSA-1226095 [TAS]) /// 0005654 // nucleoplasm (Reactome:R-HSA-187934 [TAS]) /// 0005730 // nucleolus (PMID:22869755 [IDA]) /// 0005829 // cytosol (Reactome:R-HSA-8942607 [TAS]) /// 0005654 // nucleoplasm (Reactome:R-HSA-187916 [TAS]) /// 0005654 // nucleoplasm (Reactome:R-HSA-8942836 [TAS]) /// 0005634 // nucleus (PMID:21873635 [IBA] PANTHER:PTN002929215|UniProtKB:P38936|MGI:MGI:104556) /// 0070557 // PCNA-p21 complex (PMID:18794347 [IDA]) /// 0005654 // nucleoplasm (GO_REF:0000052 [IDA])	0005515 // protein binding (PMID:23455922 [IPI] UniProtKB:Q00535) /// 0005515 // protein binding (PMID:28514442 [IPI] UniProtKB:P24385) /// 0005515 // protein binding (PMID:16616141 [IPI] UniProtKB:Q6FI35) /// 0005515 // protein binding (PMID:32296183 [IPI] UniProtKB:Q96ED9-2) /// 0005515 // protein binding (PMID:21242961 [IPI] UniProtKB:Q9BQ15) /// 0005515 // protein binding (PMID:30833792 [IPI] UniProtKB:P24941) /// 0005515 // protein binding (PMID:30833792 [IPI] UniProtKB:Q00535) /// 0005515 // protein binding (PMID:10873631 [IPI] UniProtKB:P27958-PRO_0000037566) /// 0005515 // protein binding (PMID:16765349 [IPI] UniProtKB:P24941) /// 0005515 // protein binding (PMID:23455922 [IPI] UniProtKB:P24941) /// 0005515 // protein binding (PMID:28514442 [IPI] UniProtKB:P06493) /// 0005515 // protein binding (PMID:32814053 [IPI] UniProtKB:P78396) /// 0005515 // protein binding (PMID:24358021 [IPI] UniProtKB:Q9UQR0-1) /// 0005515 // protein binding (PMID:32296183 [IPI] UniProtKB:Q9BYR8) /// 0005515 // protein binding (PMID:27107012 [IPI] UniProtKB:P30281) /// 0005515 // protein binding (PMID:31515488 [IPI] UniProtKB:P30281) /// 0005515 // protein binding (PMID:15576034 [IPI] UniProtKB:P12004) /// 0005515 // protein binding (PMID:25241761 [IPI] UniProtKB:Q99741) /// 0004861 // cyclin-dependent protein serine/threonine kinase inhibitor activity (Reactome:R-HSA-69562 [TAS]) /// 0005515 // protein binding (PMID:24218572 [IPI] UniProtKB:P24941) /// 0005515 // protein binding (PMID:32296183 [IPI] UniProtKB:Q6ZSJ9) /// 0005515 // protein binding (PMID:30833792 [IPI] UniProtKB:O96020) /// 0005515 // protein binding (PMID:21900206 [IPI] UniProtKB:P04637) /// 0005515 // protein binding (PMID:25416956 [IPI] UniProtKB:P15884) /// 0005515 // protein binding (PMID:32296183 [IPI] UniProtKB:Q08379) /// 0005515 // protein binding (PMID:25416956 [IPI] UniProtKB:P30281) /// 0005515 // protein binding (PMID:8756624 [IPI] UniProtKB:P24941) /// 0005515 // protein binding (PMID:23602568 [IPI] UniProtKB:Q00526) /// 0005515 // protein binding (PMID:25416956 [IPI] UniProtKB:Q9UKT9) /// 0005515 // protein binding (PMID:32296183 [IPI] UniProtKB:Q15323) /// 0005515 // protein binding (PMID:32296183 [IPI] UniProtKB:Q8N6Y0) /// 0005515 // protein binding (PMID:15232106 [IPI] UniProtKB:Q00534) /// 0005515 // protein binding (PMID:32296183 [IPI] UniProtKB:Q9UBB9) /// 0005515 // protein binding (PMID:16189514 [IPI] UniProtKB:Q8IYF3) /// 0005515 // protein binding (PMID:28514442 [IPI] UniProtKB:Q00526) /// 0005515 // protein binding (PMID:9106657 [IPI] UniProtKB:P24385) /// 0030332 // cyclin binding (PMID:24380855 [ISS] UniProtKB:P39689) /// 0005515 // protein binding (PMID:25329316 [IPI] UniProtKB:O60285) /// 0005515 // protein binding (PMID:32296183 [IPI] UniProtKB:Q00526) /// 0005515 // protein binding (PMID:32814053 [IPI] UniProtKB:P22607) /// 0005515 // protein binding (PMID:32296183 [IPI] UniProtKB:Q9BVV2) /// 0005515 // protein binding (PMID:24218572 [IPI] UniProtKB:P06493) /// 0005515 // protein binding (PMID:34591612 [IPI] UniProtKB:P04637) /// 0005515 // protein binding (PMID:23602568 [IPI] UniProtKB:P06493) /// 0005515 // protein binding (PMID:32814053 [IPI] UniProtKB:Q9Y649) /// 0005515 // protein binding (PMID:32707033 [IPI] UniProtKB:P06493) /// 0005515 // protein binding (PMID:16962592 [IPI] UniProtKB:P11802) /// 0005515 // protein binding (PMID:25416956 [IPI] UniProtKB:P12004) /// 0005515 // protein binding (PMID:30833792 [IPI] UniProtKB:Q13309) /// 0005515 // protein binding (PMID:28514442 [IPI] UniProtKB:P24941) /// 0005515 // protein binding (PMID:32296183 [IPI] UniProtKB:Q9BRK4) /// 0005515 // protein binding (PMID:15232106 [IPI] UniProtKB:P11802) /// 0005515 // protein binding (PMID:31515488 [IPI] UniProtKB:P30279) /// 0005515 // protein binding (PMID:9106657 [IPI] UniProtKB:P11802) /// 0005515 // protein binding (PMID:9840943 [IPI] UniProtKB:P24941) /// 0005515 // protein binding (PMID:21516116 [IPI] UniProtKB:P24385) /// 0005515 // protein binding (PMID:25241761 [IPI] UniProtKB:P24864) /// 0005515 // protein binding (PMID:21988832 [IPI] UniProtKB:Q96FS4) /// 0005515 // protein binding (PMID:32296183 [IPI] UniProtKB:Q9BYV2) /// 0019901 // protein kinase binding (PMID:8876165 [IPI] UniProtKB:P24941) /// 0005515 // protein binding (PMID:32296183 [IPI] UniProtKB:Q9BVG8-5) /// 0005515 // protein binding (PMID:25416956 [IPI] UniProtKB:P24385) /// 0005515 // protein binding (PMID:8756624 [IPI] UniProtKB:P24385) /// 0005515 // protein binding (PMID:23543736 [IPI] UniProtKB:P11802) /// 0005515 // protein binding (PMID:32296183 [IPI] UniProtKB:Q0VD86) /// 0005515 // protein binding (PMID:16189514 [IPI] UniProtKB:P12004) /// 0005515 // protein binding (PMID:17517622 [IPI] UniProtKB:O94921) /// 0005515 // protein binding (PMID:27107012 [IPI] UniProtKB:P30279) /// 0005515 // protein binding (PMID:23026136 [IPI] UniProtKB:Q9BV68) /// 0005515 // protein binding (PMID:26496610 [IPI] UniProtKB:P20248) /// 0005515 // protein binding (PMID:32814053 [IPI] UniProtKB:O75460-2) /// 0005515 // protein binding (PMID:16376880 [IPI] UniProtKB:P63208) /// 0005515 // protein binding (PMID:15890360 [IPI] UniProtKB:Q00535) /// 0005515 // protein binding (PMID:25241761 [IPI] UniProtKB:P30281) /// 0005515 // protein binding (PMID:26496610 [IPI] UniProtKB:P24941) /// 0044877 // macromolecular complex binding (PMID:8876165 [IPI] ComplexPortal:CPX-2006) /// 0005515 // protein binding (PMID:15232106 [IPI] UniProtKB:P30281) /// 0005515 // protein binding (PMID:15232106 [IPI] UniProtKB:Q99741) /// 0005515 // protein binding (PMID:16616141 [IPI] UniProtKB:P04637) /// 0005515 // protein binding (PMID:28514442 [IPI] UniProtKB:P20248) /// 0005515 // protein binding (PMID:23543736 [IPI] UniProtKB:P06493) /// 0005515 // protein binding (PMID:21988832 [IPI] UniProtKB:P24385) /// 0005515 // protein binding (PMID:23602568 [IPI] UniProtKB:O94921) /// 0005515 // protein binding (PMID:32296183 [IPI] UniProtKB:P51692) /// 0004861 // cyclin-dependent protein serine/threonine kinase inhibitor activity (PMID:7958916 [TAS]) /// 0005515 // protein binding (PMID:24218572 [IPI] UniProtKB:Q00526) /// 0005515 // protein binding (PMID:16376880 [IPI] UniProtKB:Q13309) /// 0005515 // protein binding (PMID:23602568 [IPI] UniProtKB:Q00535) /// 0005515 // protein binding (PMID:32296183 [IPI] UniProtKB:P30279) /// 0140678 /// 0140677 /// 0005515 // protein binding (PMID:34591612 [IPI] UniProtKB:P30281) /// 0005515 // protein binding (PMID:23602568 [IPI] UniProtKB:P24941) /// 0005515 // protein binding (PMID:32814053 [IPI] UniProtKB:Q9UMX0) /// 0005515 // protein binding (PMID:28514442 [IPI] UniProtKB:P30279) /// 0005515 // protein binding (PMID:25329316 [IPI] UniProtKB:Q15831) /// 0005515 // protein binding (PMID:16765349 [IPI] UniProtKB:P24864) /// 0005515 // protein binding (PMID:30833792 [IPI] UniProtKB:P11802) /// 0005515 // protein binding (PMID:16189514 [IPI] UniProtKB:P30281) /// 0140311 /// 0005515 // protein binding (PMID:32814053 [IPI] UniProtKB:P41091) /// 0005515 // protein binding (PMID:23213251 [IPI] UniProtKB:Q9HCM9) /// 0005515 // protein binding (PMID:17698606 [IPI] UniProtKB:P24941) /// 0019912 // cyclin-dependent protein kinase activating kinase activity (PMID:9106657 [IDA]) /// 0005515 // protein binding (PMID:30833792 [IPI] UniProtKB:P30281) /// 0005515 // protein binding (PMID:30833792 [IPI] UniProtKB:P20248) /// 0005515 // protein binding (PMID:25241761 [IPI] UniProtKB:Q13309) /// 0005515 // protein binding (PMID:8756624 [IPI] UniProtKB:P78396) /// 0005515 // protein binding (PMID:17418410 [IPI] UniProtKB:P24941) /// 0005515 // protein binding (PMID:20605778 [IPI] UniProtKB:P12004) /// 0005515 // protein binding (PMID:25416956 [IPI] UniProtKB:P24941) /// 0005515 // protein binding (PMID:25241761 [IPI] UniProtKB:P30279) /// 0005515 // protein binding (PMID:8756624 [IPI] UniProtKB:P24864) /// 0005515 // protein binding (PMID:19536131 [IPI] UniProtKB:Q9UHC7) /// 0005515 // protein binding (PMID:8756624 [IPI] UniProtKB:P11802) /// 0004860 // protein kinase inhibitor activity (PMID:21873635 [IBA] PANTHER:PTN002929215|UniProtKB:P38936|MGI:MGI:104556) /// 0005515 // protein binding (PMID:21900206 [IPI] UniProtKB:Q7Z699) /// 0005515 // protein binding (PMID:21988832 [IPI] UniProtKB:P12004) /// 0005515 // protein binding (PMID:32296183 [IPI] UniProtKB:Q5JR59-3) /// 0005515 // protein binding (PMID:15232106 [IPI] UniProtKB:P24385) /// 0005515 // protein binding (PMID:28514442 [IPI] UniProtKB:Q00534) /// 0005515 // protein binding (PMID:24358021 [IPI] UniProtKB:P24941) /// 0005515 // protein binding (PMID:25241761 [IPI] UniProtKB:O75419) /// 0005515 // protein binding (PMID:26496610 [IPI] UniProtKB:P06493) /// 0005515 // protein binding (PMID:32296183 [IPI] UniProtKB:P31321) /// 0005515 // protein binding (PMID:21988832 [IPI] UniProtKB:P30281) /// 0005515 // protein binding (PMID:32296183 [IPI] UniProtKB:Q9P2M1) /// 0005515 // protein binding (PMID:17420273 [IPI] UniProtKB:P11802,UniProtKB:Q00534) /// 0005515 // protein binding (PMID:15681588 [IPI] UniProtKB:P24385) /// 0005515 // protein binding (PMID:25502805 [IPI] UniProtKB:P12004) /// 0005515 // protein binding (PMID:16189514 [IPI] UniProtKB:P30279) /// 0005515 // protein binding (PMID:15232106 [IPI] UniProtKB:O96020) /// 0005515 // protein binding (PMID:28514442 [IPI] UniProtKB:O96020) /// 0005515 // protein binding (PMID:25416956 [IPI] UniProtKB:Q8IYF3) /// 0005515 // protein binding (PMID:32296183 [IPI] UniProtKB:Q04864-2) /// 0005515 // protein binding (PMID:21988832 [IPI] UniProtKB:P24864) /// 0005515 // protein binding (PMID:25241761 [IPI] UniProtKB:P63208) /// 0005515 // protein binding (PMID:32814053 [IPI] UniProtKB:P06396) /// 0005515 // protein binding (PMID:25416956 [IPI] UniProtKB:Q13077) /// 0005515 // protein binding (PMID:32296183 [IPI] UniProtKB:Q6FHY5) /// 0005515 // protein binding (PMID:10873631 [IPI] UniProtKB:P12004) /// 0005515 // protein binding (PMID:27107012 [IPI] UniProtKB:P24385) /// 0031625 // ubiquitin protein ligase binding (PMID:23026136 [IPI] UniProtKB:Q9BV68) /// 0005515 // protein binding (PMID:27107012 [IPI] UniProtKB:P12004) /// 0005515 // protein binding (PMID:32814053 [IPI] UniProtKB:G5E9A7) /// 0005515 // protein binding (PMID:30833792 [IPI] UniProtKB:P06493) /// 0046872 // metal ion binding (GO_REF:0000043 [IEA] UniProtKB-KW:KW-0479) /// 0005515 // protein binding (PMID:23213251 [IPI] UniProtKB:Q9NZJ0) /// 0005515 // protein binding (PMID:15232106 [IPI] UniProtKB:P24941) /// 0005515 // protein binding (PMID:26496610 [IPI] UniProtKB:P30281) /// 0005515 // protein binding (PMID:28514442 [IPI] UniProtKB:P30281) /// 0005515 // protein binding (PMID:32814053 [IPI] UniProtKB:Q0VDC6) /// 0005515 // protein binding (PMID:31515488 [IPI] UniProtKB:P24385) /// 0005515 // protein binding (PMID:8861913 [IPI] UniProtKB:P12004) /// 0005515 // protein binding (PMID:18794347 [IPI] UniProtKB:Q9NZJ0) /// 0005515 // protein binding (PMID:25416956 [IPI] UniProtKB:Q9BYV2) /// 0005515 // protein binding (PMID:24358021 [IPI] UniProtKB:O96020) /// 0005515 // protein binding (PMID:28514442 [IPI] UniProtKB:P11802) /// 0005515 // protein binding (PMID:15232106 [IPI] UniProtKB:O75419) /// 0005515 // protein binding (PMID:25241761 [IPI] UniProtKB:P24941) /// 0005515 // protein binding (PMID:25416956 [IPI] UniProtKB:P30279) /// 0005515 // protein binding (PMID:16765349 [IPI] UniProtKB:P30279) /// 0005515 // protein binding (PMID:32296183 [IPI] UniProtKB:P30281) /// 0005515 // protein binding (PMID:16962592 [IPI] UniProtKB:P24941) /// 0005515 // protein binding (PMID:25241761 [IPI] UniProtKB:P04637) /// 0005515 // protein binding (PMID:29997244 [IPI] UniProtKB:P78396) /// 0005515 // protein binding (PMID:30833792 [IPI] UniProtKB:P24385) /// 0005515 // protein binding (PMID:30833792 [IPI] UniProtKB:P12004) /// 0005515 // protein binding (PMID:31515488 [IPI] UniProtKB:P12004) /// 0005515 // protein binding (PMID:9840943 [IPI] UniProtKB:O96020) /// 0005515 // protein binding (PMID:26496610 [IPI] UniProtKB:P12004) /// 0005515 // protein binding (PMID:32814053 [IPI] UniProtKB:Q7Z699) /// 0005515 // protein binding (PMID:32814053 [IPI] UniProtKB:P49591) /// 0005515 // protein binding (PMID:15890360 [IPI] UniProtKB:P24941) /// 0005515 // protein binding (PMID:15890360 [IPI] UniProtKB:P20248) /// 0005515 // protein binding (PMID:25241761 [IPI] UniProtKB:P78396) /// 0005515 // protein binding (PMID:28514442 [IPI] UniProtKB:P12004) /// 0005515 // protein binding (PMID:32296183 [IPI] UniProtKB:P12004) /// 0005515 // protein binding (PMID:15232106 [IPI] UniProtKB:P78396) /// 0004860 // protein kinase inhibitor activity (PMID:8876165 [IMP]) /// 0004861 // cyclin-dependent protein serine/threonine kinase inhibitor activity (Reactome:R-HSA-187934 [TAS]) /// 0005515 // protein binding (PMID:25416956 [IPI] UniProtKB:Q15323) /// 0005515 // protein binding (PMID:16510448 [IPI] UniProtKB:P12004)	Cyclin-dependent kinase inhibitor 1	CDKN1A|CAP20|CDKN1|CIP1|MDA6|PIC1|SDI1|WAF1	protein	taxon:9606	20160728	MGI			25576	12.5235	35.8992	50.3162	28283	17.5126	48.8351	71.3666
KLF5	KLF transcription factor 5	13	73054976..73077538	688	3.35617	1.42532	0.511281	3.14192e-05	0.00283891	0.96834	KLF5	UniProtKB	Q13887	KLF5	enables	0014908 // myotube differentiation involved in skeletal muscle regeneration (GO_REF:0000107 [IEA] UniProtKB:Q9Z0Z7|ensembl:ENSMUSP00000005279) /// 1990830 // cellular response to leukemia inhibitory factor (GO_REF:0000107 [IEA] UniProtKB:Q9Z0Z7|ensembl:ENSMUSP00000005279) /// 0032534 // regulation of microvillus assembly (GO_REF:0000107 [IEA] UniProtKB:Q9Z0Z7|ensembl:ENSMUSP00000005279) /// 0099156 /// 0001525 // angiogenesis (GO_REF:0000107 [IEA] UniProtKB:Q9Z0Z7|ensembl:ENSMUSP00000005279) /// 0045944 // positive regulation of transcription from RNA polymerase II promoter (PMID:16595680 [IDA]) /// 0000122 // negative regulation of transcription from RNA polymerase II promoter (GO_REF:0000107 [IEA] UniProtKB:Q9Z0Z7|ensembl:ENSMUSP00000005279) /// 0014901 // satellite cell activation involved in skeletal muscle regeneration (GO_REF:0000107 [IEA] UniProtKB:Q9Z0Z7|ensembl:ENSMUSP00000005279) /// 0045600 // positive regulation of fat cell differentiation (GO_REF:0000107 [IEA] UniProtKB:Q9Z0Z7|ensembl:ENSMUSP00000005279) /// 1902895 // positive regulation of pri-miRNA transcription from RNA polymerase II promoter (PMID:28408180 [IDA]) /// 0030033 // microvillus assembly (GO_REF:0000107 [IEA] UniProtKB:Q9Z0Z7|ensembl:ENSMUSP00000005279) /// 0014816 // skeletal muscle satellite cell differentiation (GO_REF:0000107 [IEA] UniProtKB:Q9Z0Z7|ensembl:ENSMUSP00000005279) /// 0061586 // positive regulation of transcription by transcription factor localization (GO_REF:0000107 [IEA] UniProtKB:Q9Z0Z7|ensembl:ENSMUSP00000005279) /// 0060576 // intestinal epithelial cell development (GO_REF:0000107 [IEA] UniProtKB:Q9Z0Z7|ensembl:ENSMUSP00000005279) /// 0006357 // regulation of transcription from RNA polymerase II promoter (PMID:21873635 [IBA] PANTHER:PTN004619861|MGI:MGI:3577024|MGI:MGI:1342287|MGI:MGI:2181068|RGD:621445|UniProtKB:Q99612|ZFIN:ZDB-GENE-980526-55|UniProtKB:P18146|RGD:3738|RGD:62389|MGI:MGI:95295|MGI:MGI:2153049|UniProtKB:Q9UIH9|FB:FBgn0000233|UniProtKB:P08047|UniProtKB:Q02447|MGI:MGI:2153568|MGI:MGI:1333856|UniProtKB:P11161|MGI:MGI:1342772|MGI:MGI:1333796|MGI:MGI:1342771|UniProtKB:Q02086|UniProtKB:O95600|RGD:2546|UniProtKB:Q8TDD2|ZFIN:ZDB-GENE-021115-9|UniProtKB:Q05215|FB:FBgn0043364|MGI:MGI:98372|UniProtKB:Q7RTV3|UniProtKB:Q13887|MGI:MGI:1338056|UniProtKB:O14901|ZFIN:ZDB-GENE-011116-1|UniProtKB:Q02446|UniProtKB:P19544|CGD:CAL0000177853|UniProtKB:O75840|UniProtKB:Q9Y5W3|WB:WBGene00012735|UniProtKB:Q8TD94|UniProtKB:Q9Y4X4|UniProtKB:O43474|MGI:MGI:1927715|WB:WBGene00018990|MGI:MGI:1306780|MGI:MGI:1342773|MGI:MGI:98968|RGD:2544|MGI:MGI:95296|MGI:MGI:1354948|FB:FBgn0263239|FB:FBgn0261434|RGD:3974|UniProtKB:Q13118)	0005794 // Golgi apparatus (GO_REF:0000052 [IDA]) /// 0000785 // chromatin (GO_REF:0000113 [ISA] tfclass:2.3.1) /// 0043231 // intracellular membrane-bounded organelle (GO_REF:0000052 [IDA]) /// 0005667 // transcription factor complex (GO_REF:0000107 [IEA] UniProtKB:Q9Z0Z7|ensembl:ENSMUSP00000005279) /// 0005654 // nucleoplasm (GO_REF:0000052 [IDA])	0005515 // protein binding (PMID:32814053 [IPI] UniProtKB:O14645) /// 0000978 // RNA polymerase II core promoter proximal region sequence-specific DNA binding (PMID:21873635 [IBA] PANTHER:PTN004619861|MGI:MGI:2153049|MGI:MGI:95295|UniProtKB:P08047|UniProtKB:P19544|MGI:MGI:2153568|UniProtKB:Q9UIH9|MGI:MGI:98372|MGI:MGI:1342287|RGD:3738|UniProtKB:A0A0G2K5M1|UniProtKB:Q13351|UniProtKB:Q13887|UniProtKB:P18146|UniProtKB:Q99612|ZFIN:ZDB-GENE-980526-55|MGI:MGI:1338056|MGI:MGI:2181068|UniProtKB:O95600|MGI:MGI:95296|MGI:MGI:1342771|UniProtKB:Q02086|UniProtKB:Q13118|MGI:MGI:1354948|MGI:MGI:1277166|UniProtKB:P11161|UniProtKB:O75840|UniProtKB:O43474|WB:WBGene00018990|UniProtKB:Q9Y4X4) /// 0005515 // protein binding (PMID:32814053 [IPI] UniProtKB:O75190-2) /// 0005515 // protein binding (PMID:17320083 [IPI] UniProtKB:P0CG48) /// 0001228 // transcriptional activator activity, RNA polymerase II transcription regulatory region sequence-specific binding (PMID:16595680 [IDA]) /// 0005515 // protein binding (PMID:32814053 [IPI] UniProtKB:Q9BVL2) /// 0005515 // protein binding (PMID:32814053 [IPI] UniProtKB:O14901) /// 0005515 // protein binding (PMID:32814053 [IPI] UniProtKB:P46379-2) /// 0046872 // metal ion binding (GO_REF:0000043 [IEA] UniProtKB-KW:KW-0479) /// 0043426 // MRF binding (GO_REF:0000107 [IEA] UniProtKB:Q9Z0Z7|ensembl:ENSMUSP00000005279) /// 0005515 // protein binding (PMID:32814053 [IPI] UniProtKB:P54253) /// 0005515 // protein binding (PMID:32814053 [IPI] UniProtKB:Q9UMF0) /// 0000981 // RNA polymerase II transcription factor activity, sequence-specific DNA binding (GO_REF:0000113 [ISA] tfclass:2.3.1) /// 1990837 // sequence-specific double-stranded DNA binding (PMID:28473536 [IDA]) /// 0005515 // protein binding (PMID:35140242 [IPI] UniProtKB:P54253) /// 0000981 // RNA polymerase II transcription factor activity, sequence-specific DNA binding (PMID:21873635 [IBA] PANTHER:PTN004619861|UniProtKB:Q13118|ZFIN:ZDB-GENE-021115-9|MGI:MGI:1354948|MGI:MGI:95296|RGD:2544|MGI:MGI:98968|UniProtKB:O95600|MGI:MGI:1306780|UniProtKB:Q02086|MGI:MGI:1342771|MGI:MGI:1927715|UniProtKB:O43474|MGI:MGI:1333796|UniProtKB:Q9Y4X4|WB:WBGene00012735|UniProtKB:Q9Y5W3|UniProtKB:P11161|UniProtKB:O75840|MGI:MGI:1333856|MGI:MGI:1277166|UniProtKB:P19544|MGI:MGI:2153568|UniProtKB:P08047|FB:FBgn0000233|UniProtKB:Q9UIH9|MGI:MGI:2153049|MGI:MGI:95295|ZFIN:ZDB-GENE-011116-1|UniProtKB:O14901|UniProtKB:A0A0G2K5M1|ZFIN:ZDB-GENE-980526-55|UniProtKB:Q99612|UniProtKB:P18146|MGI:MGI:2181068|RGD:621445|MGI:MGI:1338056|UniProtKB:Q13887|MGI:MGI:1342287|MGI:MGI:98372|UniProtKB:Q05215) /// 0000978 // RNA polymerase II core promoter proximal region sequence-specific DNA binding (PMID:16595680 [IDA]) /// 0005515 // protein binding (PMID:32814053 [IPI] UniProtKB:Q96A83-2) /// 0005515 // protein binding (PMID:32814053 [IPI] UniProtKB:P28331-2)	Krueppel-like factor 5	KLF5|BTEB2|CKLF|IKLF	protein	taxon:9606	20140322	NTNU_SB			1905	0.856458	2.45507	3.74775	2117	1.20355	3.35617	5.34183
SIGLEC12	sialic acid binding Ig like lectin 12	19	complement(51491227..51501800)	89858	2.19434	1.42577	0.511736	0.000134756	0.00891507	1	SIGLEC12	UniProtKB	Q96PQ1	SIGLEC12	enables	0007155 // cell adhesion (PMID:21873635 [IBA] PANTHER:PTN008532630|RGD:3035|UniProtKB:P20138|MGI:MGI:1932475)	0005886 // plasma membrane (PMID:21873635 [IBA] PANTHER:PTN008532630|MGI:MGI:1932475|UniProtKB:O43699|UniProtKB:Q96LC7|UniProtKB:P20916|UniProtKB:P20138|RGD:3035|MGI:MGI:96912)	0005515 // protein binding (PMID:32296183 [IPI] UniProtKB:Q9NRS4) /// 0005515 // protein binding (PMID:32296183 [IPI] UniProtKB:Q59EV6) /// 0030246 // carbohydrate binding (GO_REF:0000043 [IEA] UniProtKB-KW:KW-0430) /// 0005515 // protein binding (PMID:32296183 [IPI] UniProtKB:P18859) /// 0005515 // protein binding (PMID:32296183 [IPI] UniProtKB:Q96GM1) /// 0005515 // protein binding (PMID:32296183 [IPI] UniProtKB:Q6UXB4) /// 0005515 // protein binding (PMID:32296183 [IPI] UniProtKB:Q8IY26) /// 0005515 // protein binding (PMID:32296183 [IPI] UniProtKB:Q13635-3) /// 0005515 // protein binding (PMID:32296183 [IPI] UniProtKB:O14735) /// 0005515 // protein binding (PMID:32296183 [IPI] UniProtKB:P10620) /// 0005515 // protein binding (PMID:32296183 [IPI] UniProtKB:Q01638-2) /// 0005515 // protein binding (PMID:32296183 [IPI] UniProtKB:Q96LL9) /// 0005515 // protein binding (PMID:32296183 [IPI] UniProtKB:Q9Y548) /// 0005515 // protein binding (PMID:32296183 [IPI] UniProtKB:Q15848) /// 0005515 // protein binding (PMID:32296183 [IPI] UniProtKB:Q96CM8) /// 0033691 // sialic acid binding (PMID:21873635 [IBA] PANTHER:PTN008532630|MGI:MGI:1932475|UniProtKB:Q96RL6|RGD:3035|UniProtKB:P20138|MGI:MGI:2681107|MGI:MGI:96912)	Sialic acid-binding Ig-like lectin 12	SIGLEC12|SIGLECL1|SLG|UNQ9215/PRO34042	protein	taxon:9606	20230909	IntAct			797	0.559778	1.60463	1.56796	886	0.786904	2.19434	2.23565
LOC124902405	uncharacterized LOC124902405	10	complement(30820205..30821313)	124902405	9.12125	1.427	0.512981	0.000589295	0.0287452	1																	426	2.32474	6.66395	0.838079	474	3.27094	9.12125	1.19605
TNFAIP6	TNF alpha induced protein 6	2	151357592..151381340	7130	2.04319	1.42732	0.513307	0.000292784	0.0162882	1	TNFAIP6	UniProtKB	P98066	TNFAIP6	enables	0045668 // negative regulation of osteoblast differentiation (PMID:18586671 [IDA]) /// 0007267 // cell-cell signaling (PMID:1730767 [TAS]) /// 0050728 // negative regulation of inflammatory response (PMID:21569482 [IDA]) /// 0007165 // signal transduction (PMID:1730767 [TAS]) /// 0045668 // negative regulation of osteoblast differentiation (PMID:16771708 [IDA]) /// 0030212 // hyaluronan metabolic process (PMID:26468290 [IDA]) /// 1903911 // positive regulation of receptor clustering (PMID:26823460 [IDA]) /// 0006954 // inflammatory response (PMID:1730767 [TAS]) /// 0090024 // negative regulation of neutrophil chemotaxis (PMID:24501198 [IDA]) /// 0001550 // ovarian cumulus expansion (GO_REF:0000024 [ISS] UniProtKB:O08859) /// 0030212 // hyaluronan metabolic process (PMID:20463016 [IDA]) /// 0030514 // negative regulation of BMP signaling pathway (PMID:16771708 [IDA]) /// 0050728 // negative regulation of inflammatory response (PMID:21873635 [IBA] PANTHER:PTN002930559|UniProtKB:P98066) /// 0045671 // negative regulation of osteoclast differentiation (PMID:18586671 [IDA]) /// 0007155 // cell adhesion (GO_REF:0000043 [IEA] UniProtKB-KW:KW-0130) /// 0030335 // positive regulation of cell migration (GO_REF:0000107 [IEA] UniProtKB:B0BN34|ensembl:ENSRNOP00000064253) /// 1905590 // fibronectin fibril organization (PMID:18042364 [IDA])	0005576 // extracellular region (Reactome:R-HSA-6798745 [TAS]) /// 0005576 // extracellular region (Reactome:R-HSA-6800434 [TAS]) /// 1904813 // ficolin-1-rich granule lumen (Reactome:R-HSA-6800434 [TAS]) /// 0005615 // extracellular space (PMID:21873635 [IBA] PANTHER:PTN002930559|RGD:621359) /// 0005576 // extracellular region (PMID:1730767 [IDA]) /// 1904724 // tertiary granule lumen (Reactome:R-HSA-6798745 [TAS])	0005515 // protein binding (PMID:24501198 [IPI] UniProtKB:P10145) /// 0005515 // protein binding (PMID:18586671 [IPI] UniProtKB:O14788) /// 0005515 // protein binding (PMID:27044744 [IPI] UniProtKB:Q99731-PRO_0000005214) /// 0106435 /// 0005515 // protein binding (PMID:27044744 [IPI] UniProtKB:P80098-PRO_0000005183) /// 0005540 // hyaluronic acid binding (PMID:26823460 [IDA]) /// 0001968 // fibronectin binding (PMID:18042364 [IDA]) /// 0005509 // calcium ion binding (PMID:26468290 [IDA]) /// 0005515 // protein binding (PMID:18586671 [IPI] UniProtKB:P43026-PRO_0000033913) /// 0005515 // protein binding (PMID:18586671 [IPI] UniProtKB:Q6KF10-PRO_0000042253) /// 0005515 // protein binding (PMID:16771708 [IPI] UniProtKB:P12643) /// 0005515 // protein binding (PMID:26468290 [IPI] UniProtKB:P19827) /// 0005515 // protein binding (PMID:18042364 [IPI] UniProtKB:P02751) /// 0005515 // protein binding (PMID:18586671 [IPI] UniProtKB:P12643-PRO_0000033825) /// 0005540 // hyaluronic acid binding (PMID:26468290 [IDA]) /// 0005515 // protein binding (PMID:22267482 [IPI] UniProtKB:P26022) /// 0005515 // protein binding (PMID:27044744 [IPI] UniProtKB:O14625-PRO_0000005106) /// 0005515 // protein binding (PMID:27044744 [IPI] UniProtKB:P13500-PRO_0000005146)	Tumor necrosis factor-inducible gene 6 protein	TNFAIP6|TSG6	protein	taxon:9606	20210827	UniProt			558	0.520643	1.49244	1.09777	621	0.732703	2.04319	1.56697
SIGLEC1	sialic acid binding Ig like lectin 1	20	complement(3686970..3712600)	6614	25.8682	1.42735	0.513339	7.59549e-06	0.000870281	0.234093	SIGLEC1	UniProtKB	Q9BZZ2	SIGLEC1	enables	0032480 // negative regulation of type I interferon production (PMID:26358190 [IDA]) /// 0007160 // cell-matrix adhesion (PMID:11133773 [NAS]) /// 0006954 // inflammatory response (PMID:11133773 [NAS]) /// 0075512 // clathrin-dependent endocytosis of virus by host cell (PMID:21873635 [IBA] PANTHER:PTN008715293|UniProtKB:A7LCJ3) /// 0098609 // cell-cell adhesion (PMID:11133773 [NAS])	0016020 // membrane (PMID:11133773 [NAS]) /// 0005576 // extracellular region (GO_REF:0000044 [IEA] UniProtKB-SubCell:SL-0243) /// 0005886 // plasma membrane (PMID:28129379 [IDA]) /// 0005886 // plasma membrane (PMID:21873635 [IBA] PANTHER:PTN008715293|UniProtKB:A7LCJ3) /// 0005770 // late endosome (PMID:21873635 [IBA] PANTHER:PTN008715293|UniProtKB:A7LCJ3) /// 0005769 // early endosome (PMID:21873635 [IBA] PANTHER:PTN008715293|UniProtKB:A7LCJ3)	0030246 // carbohydrate binding (PMID:11133773 [NAS]) /// 0046790 // virion binding (PMID:21873635 [IBA] PANTHER:PTN008715293|UniProtKB:A7LCJ3)	Sialoadhesin	SIGLEC1|SN	protein	taxon:9606	20030404	UniProt			27656	6.59201	18.8963	54.4083	30777	9.27652	25.8682	77.6597
CXCR4	C-X-C motif chemokine receptor 4	2	complement(136114349..136118149)	7852	433.993	1.42942	0.515433	6.31615e-06	0.000736228	0.194664	CXCR4	UniProtKB	P61073	CXCR4	acts_upstream_of_or_within	0002064 // epithelial cell development (GO_REF:0000107 [IEA] UniProtKB:O08565|ensembl:ENSRNOP00000005143) /// 0050792 // regulation of viral process (GO_REF:0000107 [IEA] UniProtKB:O08565|ensembl:ENSRNOP00000005143) /// 0043067 // regulation of programmed cell death (GO_REF:0000107 [IEA] UniProtKB:O08565|ensembl:ENSRNOP00000005143) /// 0008038 // neuron recognition (GO_REF:0000107 [IEA] UniProtKB:O08565|ensembl:ENSRNOP00000005143) /// 1905322 // positive regulation of mesenchymal stem cell migration (GO_REF:0000107 [IEA] UniProtKB:O08565|ensembl:ENSRNOP00000005143) /// 0051924 // regulation of calcium ion transport (GO_REF:0000107 [IEA] UniProtKB:O08565|ensembl:ENSRNOP00000005143) /// 2000448 // positive regulation of macrophage migration inhibitory factor signaling pathway (PMID:19665027 [IMP]) /// 0043217 // myelin maintenance (GO_REF:0000024 [ISS] UniProtKB:P70658) /// 0007420 // brain development (PMID:21873635 [IBA] PANTHER:PTN002573776|ZFIN:ZDB-GENE-010614-1|MGI:MGI:109563|RGD:620465) /// 0038160 // CXCL12-activated CXCR4 signaling pathway (PMID:27693460 [IGI] UniProtKB:P48061) /// 0002407 // dendritic cell chemotaxis (PMID:16621978 [TAS]) /// 0120162 /// 0038160 // CXCL12-activated CXCR4 signaling pathway (PMID:24912431 [IMP]) /// 0001666 // response to hypoxia (PMID:15174142 [IEP]) /// 0030335 // positive regulation of cell migration (PMID:20023705 [IMP]) /// 1903861 // positive regulation of dendrite extension (GO_REF:0000107 [IEA] UniProtKB:O08565|ensembl:ENSRNOP00000005143) /// 0046718 // viral entry into host cell (GO_REF:0000108 [IEA] GO:0001618) /// 0060326 // cell chemotaxis (PMID:21873635 [IBA] PANTHER:PTN001628461|UniProtKB:P25025|MGI:MGI:106185|RGD:620593|MGI:MGI:104618|MGI:MGI:1333815|UniProtKB:P32248|UniProtKB:P51684|RGD:621528|ZFIN:ZDB-GENE-041114-186|RGD:2906|MGI:MGI:103567|RGD:620137) /// 0071417 // cellular response to organonitrogen compound (GO_REF:0000107 [IEA] UniProtKB:O08565|ensembl:ENSRNOP00000005143) /// 0050921 // positive regulation of chemotaxis (GO_REF:0000107 [IEA] UniProtKB:O08565|ensembl:ENSRNOP00000005143) /// 0060048 // cardiac muscle contraction (GO_REF:0000107 [IEA] UniProtKB:O08565|ensembl:ENSRNOP00000005143) /// 0038160 // CXCL12-activated CXCR4 signaling pathway (PMID:28978524 [IDA]) /// 0071466 // cellular response to xenobiotic stimulus (GO_REF:0000107 [IEA] UniProtKB:O08565|ensembl:ENSRNOP00000005143) /// 0048714 // positive regulation of oligodendrocyte differentiation (GO_REF:0000024 [ISS] UniProtKB:P70658) /// 1990478 // response to ultrasound (GO_REF:0000107 [IEA] UniProtKB:O08565|ensembl:ENSRNOP00000005143) /// 0045446 // endothelial cell differentiation (GO_REF:0000107 [IEA] UniProtKB:O08565|ensembl:ENSRNOP00000005143) /// 0050920 // regulation of chemotaxis (PMID:19106094 [IMP]) /// 0007204 // positive regulation of cytosolic calcium ion concentration (PMID:21873635 [IBA] PANTHER:PTN001628461|UniProtKB:P32246|RGD:1308562|RGD:620596|RGD:621528|RGD:2906|MGI:MGI:1096320) /// 0006915 // apoptotic process (PMID:10942389 [TAS]) /// 0035470 // positive regulation of vascular wound healing (GO_REF:0000107 [IEA] UniProtKB:O08565|ensembl:ENSRNOP00000005143) /// 0001764 // neuron migration (GO_REF:0000107 [IEA] UniProtKB:O08565|ensembl:ENSRNOP00000005143) /// 0009615 // response to virus (PMID:10583963 [TAS]) /// 0022008 // neurogenesis (PMID:21873635 [IBA] PANTHER:PTN002573776|MGI:MGI:109563|ZFIN:ZDB-GENE-010614-1|RGD:620465) /// 0050965 // detection of temperature stimulus involved in sensory perception of pain (GO_REF:0000107 [IEA] UniProtKB:O08565|ensembl:ENSRNOP00000005143) /// 0022029 // telencephalon cell migration (GO_REF:0000107 [IEA] UniProtKB:O08565|ensembl:ENSRNOP00000005143) /// 0019722 // calcium-mediated signaling (PMID:21873635 [IBA] PANTHER:PTN001628461|UniProtKB:P61073|UniProtKB:P51681|RGD:621528|UniProtKB:P51684) /// 0007186 // G-protein coupled receptor signaling pathway (PMID:10644702 [IDA]) /// 0061154 // endothelial tube morphogenesis (GO_REF:0000107 [IEA] UniProtKB:O08565|ensembl:ENSRNOP00000005143) /// 0006955 // immune response (PMID:21873635 [IBA] PANTHER:PTN001628461|MGI:MGI:106185|RGD:620876|RGD:620596|UniProtKB:P49238|MGI:MGI:103011|RGD:2906|ZFIN:ZDB-GENE-041114-186|MGI:MGI:1333797|UniProtKB:P32246|MGI:MGI:1333815) /// 1904018 // positive regulation of vasculature development (PMID:27693460 [IMP]) /// 0006954 // inflammatory response (PMID:8276799 [TAS]) /// 0050966 // detection of mechanical stimulus involved in sensory perception of pain (GO_REF:0000107 [IEA] UniProtKB:O08565|ensembl:ENSRNOP00000005143) /// 1901327 // response to tacrolimus (GO_REF:0000107 [IEA] UniProtKB:O08565|ensembl:ENSRNOP00000005143) /// 0030155 // regulation of cell adhesion (PMID:19703720 [IDA]) /// 0071345 // cellular response to cytokine stimulus (PMID:21540189 [IDA]) /// 0019722 // calcium-mediated signaling (PMID:19064997 [IMP]) /// 0014823 // response to activity (GO_REF:0000107 [IEA] UniProtKB:O08565|ensembl:ENSRNOP00000005143)	0005886 // plasma membrane (Reactome:R-HSA-164515 [TAS]) /// 0005886 // plasma membrane (Reactome:R-HSA-164507 [TAS]) /// 0005886 // plasma membrane (Reactome:R-HSA-749456 [TAS]) /// 0005886 // plasma membrane (Reactome:R-HSA-9823950 [TAS]) /// 0005886 // plasma membrane (Reactome:R-HSA-164521 [TAS]) /// 0005886 // plasma membrane (Reactome:R-HSA-164524 [TAS]) /// 0005770 // late endosome (PMID:21540189 [IDA]) /// 0005737 // cytoplasm (PMID:10415069 [TAS]) /// 0009986 // cell surface (PMID:23620790 [IDA]) /// 0031410 // cytoplasmic vesicle (PMID:10521508 [IDA]) /// 0009986 // cell surface (PMID:10644702 [IDA]) /// 0005886 // plasma membrane (Reactome:R-HSA-164500 [TAS]) /// 0005886 // plasma membrane (Reactome:R-HSA-164508 [TAS]) /// 0070161 // anchoring junction (GO_REF:0000044 [IEA] UniProtKB-SubCell:SL-0038) /// 0009986 // cell surface (PMID:18308860 [IDA]) /// 0005769 // early endosome (PMID:21540189 [IDA]) /// 0032991 // macromolecular complex (PMID:19665027 [IDA]) /// 0005764 // lysosome (PMID:24790097 [IDA]) /// 0005886 // plasma membrane (Reactome:R-HSA-380073 [TAS]) /// 0005886 // plasma membrane (PMID:21540189 [IDA]) /// 0009986 // cell surface (PMID:19106094 [IDA]) /// 0032991 // macromolecular complex (PMID:25612609 [IMP]) /// 0031252 // cell leading edge (PMID:12421915 [IDA]) /// 0070062 // extracellular exosome (PMID:20458337 [HDA]) /// 0005886 // plasma membrane (PMID:19665027 [IDA]) /// 0005769 // early endosome (PMID:24790097 [IDA]) /// 0009986 // cell surface (PMID:10521508 [IDA]) /// 0009986 // cell surface (PMID:19665027 [IDA]) /// 0005764 // lysosome (PMID:21540189 [IDA]) /// 0005886 // plasma membrane (Reactome:R-HSA-749454 [TAS]) /// 0009897 // external side of plasma membrane (PMID:21873635 [IBA] PANTHER:PTN001628461|RGD:621528|MGI:MGI:103011|MGI:MGI:107824|MGI:MGI:1277207|MGI:MGI:107182|MGI:MGI:106185|UniProtKB:P51681|MGI:MGI:109563|UniProtKB:P32246|MGI:MGI:1333797|MGI:MGI:103567) /// 0005886 // plasma membrane (Reactome:R-HSA-374214 [TAS]) /// 0031410 // cytoplasmic vesicle (PMID:19106094 [IDA]) /// 0005886 // plasma membrane (Reactome:R-HSA-9828028 [TAS]) /// 0005886 // plasma membrane (Reactome:R-HSA-8986258 [TAS])	0038147 // C-X-C motif chemokine 12 receptor activity (PMID:28978524 [IDA]) /// 0005515 // protein binding (PMID:34927784 [IPI] UniProtKB:Q96J02-2) /// 0015026 // coreceptor activity (PMID:10754293 [TAS]) /// 0005515 // protein binding (PMID:18632580 [IPI] UniProtKB:P51681) /// 0005515 // protein binding (PMID:23926103 [IPI] UniProtKB:Q16643) /// 0001618 // virus receptor activity (GO_REF:0000043 [IEA] UniProtKB-KW:KW-1183) /// 0005515 // protein binding (PMID:19665027 [IPI] UniProtKB:P04233) /// 0043130 // ubiquitin binding (PMID:20228059 [IDA]) /// 0005515 // protein binding (PMID:18765807 [IPI] UniProtKB:O60603) /// 0005515 // protein binding (PMID:21730065 [IPI] UniProtKB:P25106) /// 0005515 // protein binding (PMID:28862946 [IPI] UniProtKB:P25106) /// 0003779 // actin binding (PMID:12421915 [IDA]) /// 0019957 // C-C chemokine binding (PMID:21873635 [IBA] PANTHER:PTN001628461|UniProtKB:P51677|MGI:MGI:1333797|UniProtKB:P32246|UniProtKB:P32248|UniProtKB:P61073|MGI:MGI:104616|MGI:MGI:106185|UniProtKB:P51681|MGI:MGI:1891697|MGI:MGI:107182|UniProtKB:P51684|RGD:708446) /// 0032027 // myosin light chain binding (PMID:12421915 [IDA]) /// 0005515 // protein binding (PMID:19380869 [IPI] UniProtKB:P25106) /// 0031625 // ubiquitin protein ligase binding (PMID:19116316 [IPI] UniProtKB:Q96J02) /// 0016494 // C-X-C chemokine receptor activity (PMID:9468539 [NAS]) /// 0004930 // G-protein coupled receptor activity (PMID:8276799 [TAS]) /// 0016493 // C-C chemokine receptor activity (PMID:21873635 [IBA] PANTHER:PTN001628461|MGI:MGI:1201402|MGI:MGI:104616|MGI:MGI:106185|MGI:MGI:1341902|MGI:MGI:104618|MGI:MGI:1333797|UniProtKB:P32246|UniProtKB:P32248|MGI:MGI:1891697|MGI:MGI:107182|MGI:MGI:1096320|UniProtKB:P51684|MGI:MGI:107824|MGI:MGI:103011|UniProtKB:P51681) /// 0005515 // protein binding (PMID:24094005 [IPI] UniProtKB:Q04900) /// 0005515 // protein binding (PMID:10644702 [IPI] UniProtKB:P32121) /// 0005515 // protein binding (PMID:28978524 [IPI] UniProtKB:O15541) /// 0005515 // protein binding (PMID:19106094 [IPI] UniProtKB:P54578) /// 0005515 // protein binding (PMID:15660419 [IPI] UniProtKB:P51681) /// 0005515 // protein binding (PMID:29386406 [IPI] UniProtKB:P25106) /// 0005515 // protein binding (PMID:25775528 [IPI] UniProtKB:P25106) /// 0005515 // protein binding (PMID:27331810 [IPI] UniProtKB:P25106) /// 0005515 // protein binding (PMID:20215400 [IPI] UniProtKB:Q07266-1) /// 0005515 // protein binding (PMID:20802527 [IPI] UniProtKB:O60603) /// 0005515 // protein binding (PMID:23773523 [IPI] UniProtKB:P32302) /// 0005515 // protein binding (PMID:17077324 [IPI] UniProtKB:Q04900) /// 0005515 // protein binding (PMID:20215400 [IPI] UniProtKB:Q16643) /// 0019957 // C-C chemokine binding (PMID:25612609 [IPI] UniProtKB:Q98157) /// 0005515 // protein binding (PMID:23170857 [IPI] UniProtKB:P49682) /// 0005515 // protein binding (PMID:12421915 [IPI] UniProtKB:P35579) /// 0036094 // small molecule binding (GO_REF:0000107 [IEA] UniProtKB:O08565|ensembl:ENSRNOP00000005143)	C-X-C chemokine receptor type 4	CXCR4	protein	taxon:9606	20111013	MGI			188388	110.434	316.565	370.62	209952	155.633	433.993	529.773
LOC128966706	uncharacterized LOC128966706	17	36192832..36196467	128966706	12.5098	1.43309	0.519133	4.47714e-05	0.00379092	1																	1244	3.17501	9.10129	2.44735	1390	4.48611	12.5098	3.50739
ITGA9	integrin subunit alpha 9	3	37452141..37823507	3680	1.00327	1.43358	0.519623	4.64633e-05	0.00389742	1	ITGA9	UniProtKB	Q13797	ITGA9	acts_upstream_of_or_within	0007229 // integrin-mediated signaling pathway (PMID:21873635 [IBA] PANTHER:PTN001144284|UniProtKB:O75578|UniProtKB:P06756|UniProtKB:P08648|UniProtKB:Q9UKX5|UniProtKB:P17301|RGD:2925|RGD:71022) /// 0030593 // neutrophil chemotaxis (GO_REF:0000107 [IEA] UniProtKB:B8JK39|ensembl:ENSMUSP00000044227) /// 0007155 // cell adhesion (PMID:21060781 [IGI] UniProtKB:Q60718) /// 0098609 // cell-cell adhesion (PMID:21873635 [IBA] PANTHER:PTN001144284|MGI:MGI:96603|UniProtKB:P06756|RGD:621633|UniProtKB:P20702|UniProtKB:P20701|RGD:631424|MGI:MGI:96606|UniProtKB:P13612|MGI:MGI:96602|UniProtKB:Q13683|MGI:MGI:96604|UniProtKB:P08648|WB:WBGene00002081|MGI:MGI:96607|UniProtKB:Q13349) /// 0007160 // cell-matrix adhesion (PMID:21873635 [IBA] PANTHER:PTN001144284|UniProtKB:O75578|UniProtKB:P53708|MGI:MGI:96601|UniProtKB:P56199|UniProtKB:P20701|UniProtKB:P06756|UniProtKB:P13612|MGI:MGI:96605|UniProtKB:P17301|UniProtKB:Q9UKX5|UniProtKB:A0A0G2K470) /// 0045906 // negative regulation of vasoconstriction (PMID:35802072 [IMP]) /// 0033627 // cell adhesion mediated by integrin (PMID:21873635 [IBA] PANTHER:PTN001144284|UniProtKB:P13612|UniProtKB:Q9UKX5|FB:FBgn0001250|MGI:MGI:96608|UniProtKB:P17301|FB:FBgn0004456|UniProtKB:P08648|MGI:MGI:96604|UniProtKB:P06756|WB:WBGene00002081)	0005886 // plasma membrane (Reactome:R-HSA-2681667 [TAS]) /// 0005886 // plasma membrane (Reactome:R-HSA-265424 [TAS]) /// 0005886 // plasma membrane (Reactome:R-HSA-265428 [TAS]) /// 0005886 // plasma membrane (Reactome:R-HSA-374686 [TAS]) /// 0034679 // integrin alpha9-beta1 complex (GO_REF:0000024 [ISS] UniProtKB:B8JK39) /// 0009925 // basal plasma membrane (GO_REF:0000107 [IEA] UniProtKB:B8JK39|ensembl:ENSMUSP00000044227) /// 0005886 // plasma membrane (Reactome:R-HSA-216068 [TAS]) /// 0009897 // external side of plasma membrane (PMID:21873635 [IBA] PANTHER:PTN001144284|MGI:MGI:96604|MGI:MGI:96607|MGI:MGI:96601|MGI:MGI:1298377|MGI:MGI:96599|MGI:MGI:96609|MGI:MGI:96608|MGI:MGI:96603|MGI:MGI:96606|MGI:MGI:96600|RGD:2923|MGI:MGI:96602|MGI:MGI:96605) /// 0008305 // integrin complex (PMID:21873635 [IBA] PANTHER:PTN001144284|RGD:1311191|UniProtKB:O75578|WB:WBGene00002081|ZFIN:ZDB-GENE-060616-382|ZFIN:ZDB-GENE-051031-1|UniProtKB:P08648|MGI:MGI:96607|UniProtKB:P20701|FB:FBgn0004456|RGD:71022|MGI:MGI:102700|MGI:MGI:96608|RGD:2925|UniProtKB:P56199|FB:FBgn0286785|RGD:621633|UniProtKB:P06756|UniProtKB:Q9UKX5|UniProtKB:P17301|FB:FBgn0001250|MGI:MGI:96605|RGD:1310333|UniProtKB:P13612|UniProtKB:P26006)	0005515 // protein binding (PMID:35802072 [IPI] UniProtKB:Q4LDE5) /// 0005178 // integrin binding (PMID:21873635 [IBA] PANTHER:PTN001144284|MGI:MGI:96608|RGD:1310333|RGD:2925|UniProtKB:P06756|UniProtKB:A0A0G2K470|MGI:MGI:96604|RGD:71022) /// 0046872 // metal ion binding (GO_REF:0000043 [IEA] UniProtKB-KW:KW-0479) /// 0098640 // integrin binding involved in cell-matrix adhesion (GO_REF:0000024 [ISS] UniProtKB:B8JK39)	Integrin alpha-9	ITGA9	protein	taxon:9606	20120208	MGI			1206	0.254544	0.72966	2.37259	1348	0.359779	1.00327	3.40141
LOC102723728	nodal modulator 3-like	16	complement(18417325..18434788)	102723728	27.7486	1.43362	0.519663	8.37687e-06	0.000943748	0.258175																	6616	7.04023	20.1811	13.0158	7395	9.95085	27.7486	18.6598
RETN	resistin	19	7669049..7670455	56729	52.1051	1.43636	0.522417	8.91048e-06	0.00098734	0.274621	RETN	UniProtKB	Q9HD89	RETN	enables	0007165 // signal transduction (GO_REF:0000108 [IEA] GO:0005179) /// 0032868 // response to insulin (GO_REF:0000107 [IEA] UniProtKB:Q8K4J7|ensembl:ENSRNOP00000001325) /// 0009612 // response to mechanical stimulus (GO_REF:0000107 [IEA] UniProtKB:Q8K4J7|ensembl:ENSRNOP00000001325) /// 0045444 // fat cell differentiation (GO_REF:0000107 [IEA] UniProtKB:Q8K4J7|ensembl:ENSRNOP00000001325) /// 2000252 // negative regulation of feeding behavior (GO_REF:0000107 [IEA] UniProtKB:Q8K4J7|ensembl:ENSRNOP00000001325) /// 2000872 // positive regulation of progesterone secretion (GO_REF:0000107 [IEA] UniProtKB:Q8K4J7|ensembl:ENSRNOP00000001325) /// 0050806 // positive regulation of synaptic transmission (GO_REF:0000107 [IEA] UniProtKB:Q8K4J7|ensembl:ENSRNOP00000001325) /// 0008150 // biological_process (GO_REF:0000015 [ND])	0005576 // extracellular region (Reactome:R-HSA-6798751 [TAS]) /// 0070062 // extracellular exosome (PMID:23533145 [HDA]) /// 0005576 // extracellular region (Reactome:R-HSA-6798749 [TAS]) /// 0035578 // azurophil granule lumen (Reactome:R-HSA-6798751 [TAS]) /// 0005615 // extracellular space (PMID:21873635 [IBA] PANTHER:PTN001844266|RGD:628781|MGI:MGI:1888506|MGI:MGI:2667763|UniProtKB:Q762I5) /// 0035580 // specific granule lumen (Reactome:R-HSA-6798749 [TAS])	0005179 // hormone activity (GO_REF:0000043 [IEA] UniProtKB-KW:KW-0372) /// 0005515 // protein binding (PMID:32296183 [IPI] UniProtKB:O00155)	Resistin	RETN|FIZZ3|HXCP1|RSTN|UNQ407/PRO1199	protein	taxon:9606	20230911	UniProt			4788	13.1946	37.8228	9.41954	5362	18.6852	52.1051	13.53
FKBP5	FKBP prolyl isomerase 5	6	complement(35573590..35728583)	2289	38.5898	1.43929	0.525353	4.32767e-06	0.000522542	0.133379	FKBP5	UniProtKB	Q13451	FKBP5	enables	0006457 // protein folding (PMID:9001212 [TAS]) /// 0061077 // chaperone-mediated protein folding (PMID:11350175 [IDA]) /// 0000413 // protein peptidyl-prolyl isomerization (PMID:21873635 [IBA] PANTHER:PTN000054876|WB:WBGene00001431) /// 0061077 // chaperone-mediated protein folding (PMID:21873635 [IBA] PANTHER:PTN000054876|UniProtKB:Q13451|UniProtKB:Q02790) /// 0009617 // response to bacterium (GO_REF:0000107 [IEA] UniProtKB:Q64378|ensembl:ENSMUSP00000110440)	0005737 // cytoplasm (PMID:21873635 [IBA] PANTHER:PTN000054876|UniProtKB:Q02790|UniProtKB:Q8I4V8|UniProtKB:Q38931|TAIR:locus:2084435|RGD:628729) /// 0005829 // cytosol (Reactome:R-HSA-5618073 [TAS]) /// 0005829 // cytosol (Reactome:R-HSA-5618098 [TAS]) /// 0016020 // membrane (PMID:19946888 [HDA]) /// 0005829 // cytosol (Reactome:R-HSA-5618105 [TAS]) /// 0070062 // extracellular exosome (PMID:19056867 [HDA]) /// 0005654 // nucleoplasm (GO_REF:0000052 [IDA])	0005515 // protein binding (PMID:28514442 [IPI] UniProtKB:P00540) /// 0005515 // protein binding (PMID:30382094 [IPI] UniProtKB:P10636-8) /// 0005515 // protein binding (PMID:28514442 [IPI] UniProtKB:Q15831) /// 0005515 // protein binding (PMID:25036637 [IPI] UniProtKB:Q6VAB6) /// 0005515 // protein binding (PMID:25036637 [IPI] UniProtKB:P00533) /// 0005515 // protein binding (PMID:34591612 [IPI] UniProtKB:Q15831) /// 0005515 // protein binding (PMID:32707033 [IPI] UniProtKB:P00540) /// 0031072 // heat shock protein binding (PMID:9660753 [IPI] UniProtKB:P07900) /// 0005515 // protein binding (PMID:32707033 [IPI] UniProtKB:Q15831) /// 0005528 // FK506 binding (PMID:9001212 [TAS]) /// 0005515 // protein binding (PMID:24981860 [IPI] UniProtKB:P50750) /// 0003755 // peptidyl-prolyl cis-trans isomerase activity (PMID:21873635 [IBA] PANTHER:PTN000054876|UniProtKB:Q02790|UniProtKB:Q13451|WB:WBGene00001431|UniProtKB:Q8I4V8) /// 0005515 // protein binding (PMID:34591612 [IPI] UniProtKB:P00533) /// 0005515 // protein binding (PMID:25036637 [IPI] UniProtKB:P00540) /// 0005515 // protein binding (PMID:32296183 [IPI] UniProtKB:Q9BTE3-2) /// 0005515 // protein binding (PMID:14743216 [IPI] UniProtKB:O15111) /// 0005515 // protein binding (PMID:24169621 [IPI] UniProtKB:Q9WMX2-PRO_0000037552) /// 0005515 // protein binding (PMID:29079741 [IPI] UniProtKB:P07900) /// 0005515 // protein binding (PMID:25036637 [IPI] UniProtKB:Q15831) /// 0005515 // protein binding (PMID:21360678 [IPI] UniProtKB:P07900) /// 0005515 // protein binding (PMID:25852190 [IPI] UniProtKB:Q15831) /// 0005515 // protein binding (PMID:19615732 [IPI] UniProtKB:Q70CQ1) /// 0005515 // protein binding (PMID:23455922 [IPI] UniProtKB:P50750) /// 0005515 // protein binding (PMID:23602568 [IPI] UniProtKB:P50750) /// 0005515 // protein binding (PMID:32707033 [IPI] UniProtKB:Q6VAB6) /// 0005515 // protein binding (PMID:27086506 [IPI] UniProtKB:Q6VAB6) /// 0005515 // protein binding (PMID:23602568 [IPI] UniProtKB:Q96Q40) /// 0005515 // protein binding (PMID:25036637 [IPI] UniProtKB:O15111) /// 0003755 // peptidyl-prolyl cis-trans isomerase activity (PMID:11350175 [IDA]) /// 0005515 // protein binding (PMID:21170051 [IPI] UniProtKB:P08238) /// 0005515 // protein binding (PMID:25036637 [IPI] UniProtKB:P08238) /// 0005515 // protein binding (PMID:32707033 [IPI] UniProtKB:P50750) /// 0005515 // protein binding (PMID:25036637 [IPI] UniProtKB:Q70CQ1) /// 0005515 // protein binding (PMID:20562859 [IPI] UniProtKB:Q15831) /// 0005515 // protein binding (PMID:25036637 [IPI] UniProtKB:Q9BTE3-2) /// 0005515 // protein binding (PMID:30382094 [IPI] UniProtKB:P08238) /// 0005515 // protein binding (PMID:25036637 [IPI] UniProtKB:P50750) /// 0005515 // protein binding (PMID:19875381 [IPI] UniProtKB:P07900) /// 0005515 // protein binding (PMID:25036637 [IPI] UniProtKB:Q96Q40) /// 0005515 // protein binding (PMID:14676191 [IPI] UniProtKB:Q15831)	Peptidyl-prolyl cis-trans isomerase FKBP5	FKBP5|AIG6|FKBP51	protein	taxon:9606	20130110	UniProt			62289	9.7523	27.9554	122.543	69898	13.8386	38.5898	176.374
H1-0	H1.0 linker histone	22	37805229..37807432	3005	64.7923	1.44251	0.528582	4.17433e-06	0.000508588	0.128653	H1-0	UniProtKB	P07305	H1-0	enables	2000679 // positive regulation of transcription regulatory region DNA binding (PMID:19158276 [IMP]) /// 0031507 // heterochromatin assembly (PMID:19158276 [IGI] UniProtKB:P09429) /// 0030261 // chromosome condensation (PMID:21873635 [IBA] PANTHER:PTN000157378|SGD:S000006048|UniProtKB:P60008) /// 0045910 // negative regulation of DNA recombination (PMID:21873635 [IBA] PANTHER:PTN000157378|SGD:S000006048) /// 0006334 // nucleosome assembly (GO_REF:0000002 [IEA] InterPro:IPR005818|InterPro:IPR005819)	0005794 // Golgi apparatus (GO_REF:0000052 [IDA]) /// 0005654 // nucleoplasm (Reactome:R-HSA-211239 [TAS]) /// 0000786 // nucleosome (GO_REF:0000002 [IEA] InterPro:IPR005818|InterPro:IPR005819) /// 0000791 // euchromatin (PMID:15911621 [IDA]) /// 0000785 // chromatin (PMID:19882353 [IDA]) /// 0005634 // nucleus (PMID:21383955 [IDA]) /// 0015629 // actin cytoskeleton (GO_REF:0000052 [IDA]) /// 0005634 // nucleus (PMID:21873635 [IBA] PANTHER:PTN000157378|UniProtKB:Q3HNG7|UniProtKB:Q9P8F8|UniProtKB:P16401|dictyBase:DDB_G0285319|WB:WBGene00001898|MGI:MGI:95893|SGD:S000006048|WB:WBGene00001852|UniProtKB:Q92522|UniProtKB:P02259|MGI:MGI:2176207|UniProtKB:P10412|UniProtKB:P60008|MGI:MGI:1931523|MGI:MGI:1931527|UniProtKB:P07305|UniProtKB:Q9FYS5|UniProtKB:P16403|MGI:MGI:1888530|UniProtKB:Q02539|TAIR:locus:2006862) /// 0016604 // nuclear body (GO_REF:0000052 [IDA]) /// 0017053 // transcriptional repressor complex (PMID:19158276 [IDA]) /// 0005654 // nucleoplasm (Reactome:R-HSA-4647594 [TAS]) /// 0005654 // nucleoplasm (Reactome:R-HSA-211247 [TAS]) /// 0005654 // nucleoplasm (GO_REF:0000052 [IDA])	0031490 // chromatin DNA binding (PMID:15911621 [IDA]) /// 0031492 // nucleosomal DNA binding (PMID:21873635 [IBA] PANTHER:PTN000157378|MGI:MGI:2176207|UniProtKB:P02259) /// 0030527 // structural constituent of chromatin (GO_REF:0000002 [IEA] InterPro:IPR005819) /// 0005515 // protein binding (PMID:9499053 [IPI] UniProtKB:P04014) /// 0003680 // AT DNA binding (GO_REF:0000107 [IEA] UniProtKB:P10922|ensembl:ENSMUSP00000137309) /// 0003723 // RNA binding (PMID:22681889 [HDA]) /// 0005515 // protein binding (PMID:26503038 [IPI] UniProtKB:Q8IYW5) /// 0003723 // RNA binding (PMID:22658674 [HDA]) /// 0003690 // double-stranded DNA binding (PMID:21873635 [IBA] PANTHER:PTN000157378|UniProtKB:P15865|MGI:MGI:95893|MGI:MGI:1888530)	Histone H1.0	H1-0|H1F0|H1FV	protein	taxon:9606	20230914	Ensembl			21705	16.3375	46.8321	42.7007	24411	23.235	64.7923	61.5964
LOC105375592	- -	7	complement(155310193..155337461)	105375592	0.548881	1.44274	0.528814	0.00102487	0.042784	1																	304	0.138361	0.396618	0.598066	342	0.196832	0.548881	0.86297
DUSP2	dual specificity phosphatase 2	2	complement(96143169..96145440)	1844	113.493	1.44287	0.528941	3.93497e-06	0.000486022	0.121276	DUSP2	UniProtKB	Q05923	DUSP2	enables	0001706 // endoderm formation (PMID:21873635 [IBA] PANTHER:PTN000017039|ZFIN:ZDB-GENE-040426-709) /// 0006470 // protein dephosphorylation (PMID:8107850 [TAS]) /// 0043409 // negative regulation of MAPK cascade (PMID:21873635 [IBA] PANTHER:PTN002562845|RGD:70978|UniProtKB:Q9BY84|UniProtKB:Q16828|MGI:MGI:105120|UniProtKB:Q9Y6W6|PomBase:SPBC1685.01|UniProtKB:Q13115|UniProtKB:P28562|RGD:620897|SGD:S000004998|WB:WBGene00003043|MGI:MGI:1927070|FB:FBgn0036844|UniProtKB:Q16829|ZFIN:ZDB-GENE-030613-1|MGI:MGI:2387107|WB:WBGene00006923|ZFIN:ZDB-GENE-040426-709)	0031965 // nuclear membrane (GO_REF:0000052 [IDA]) /// 0005737 // cytoplasm (PMID:21873635 [IBA] PANTHER:PTN001605855|SGD:S000001375|UniProtKB:Q9BY84|UniProtKB:Q9Y6W6|UniProtKB:Q16828|UniProtKB:Q586S8|PomBase:SPBC1685.01|UniProtKB:P28562|SGD:S000004998|UniProtKB:Q05923|UniProtKB:Q16829|FB:FBgn0036844|TAIR:locus:2082395|MGI:MGI:2387107|FB:FBgn0243512) /// 0005634 // nucleus (PMID:21873635 [IBA] PANTHER:PTN000806857|UniProtKB:Q05923|UniProtKB:P28562|UniProtKB:Q13115) /// 0005654 // nucleoplasm (GO_REF:0000052 [IDA])	0017017 // MAP kinase tyrosine/serine/threonine phosphatase activity (PMID:21873635 [IBA] PANTHER:PTN002562845|CGD:CAL0000191382|ZFIN:ZDB-GENE-040426-709|WB:WBGene00006923|MGI:MGI:2387107|SGD:S000001375|RGD:620625|RGD:620854|UniProtKB:Q16829|MGI:MGI:105120|UniProtKB:Q16828) /// 0004725 // protein tyrosine phosphatase activity (PMID:7681221 [TAS]) /// 0005515 // protein binding (PMID:21784977 [IPI] UniProtKB:P26651) /// 0017018 // myosin phosphatase activity (GO_REF:0000003 [IEA] EC:3.1.3.16) /// 0008330 // protein tyrosine/threonine phosphatase activity (PMID:21873635 [IBA] PANTHER:PTN002562845|RGD:620625|RGD:620897|UniProtKB:Q9Y6W6|UniProtKB:Q13115) /// 0051019 // mitogen-activated protein kinase binding (GO_REF:0000107 [IEA] UniProtKB:Q05922|ensembl:ENSMUSP00000028846) /// 0033550 // MAP kinase tyrosine phosphatase activity (PMID:21873635 [IBA] PANTHER:PTN002562845|FB:FBgn0036844|PomBase:SPBC1685.01|SGD:S000001375)	Dual specificity protein phosphatase 2	DUSP2|PAC1	protein	taxon:9606	20030904	PINC			30508	28.6104	82.0128	60.0191	34320	40.6994	113.493	86.5998
BCL2L15	BCL2 like 15	1	complement(113876816..113887581)	440603	0.947908	1.44463	0.530704	9.40208e-05	0.006769	1	BCL2L15	UniProtKB	Q5TBC7	BCL2L15	enables	0042981 // regulation of apoptotic process (GO_REF:0000002 [IEA] InterPro:IPR036834) /// 0006915 // apoptotic process (GO_REF:0000043 [IEA] UniProtKB-KW:KW-0053)	0005829 // cytosol (PMID:21873635 [IBA] PANTHER:PTN002193761|MGI:MGI:2685412) /// 0005634 // nucleus (PMID:21873635 [IBA] PANTHER:PTN002193761|MGI:MGI:2685412)	0005515 // protein binding (PMID:25416956 [IPI] UniProtKB:O00560) /// 0005515 // protein binding (PMID:25416956 [IPI] UniProtKB:Q15562) /// 0005515 // protein binding (PMID:32296183 [IPI] UniProtKB:P62487) /// 0005515 // protein binding (PMID:32296183 [IPI] UniProtKB:Q96N21) /// 0005515 // protein binding (PMID:32296183 [IPI] UniProtKB:P26367) /// 0005515 // protein binding (PMID:32296183 [IPI] UniProtKB:P15884-3) /// 0005515 // protein binding (PMID:32296183 [IPI] UniProtKB:Q04864-2) /// 0005515 // protein binding (PMID:25416956 [IPI] UniProtKB:P50222)	Bcl-2-like protein 15	BCL2L15|C1orf178	protein	taxon:9606	20230909	IntAct			720	0.238653	0.684107	1.41647	811	0.339926	0.947908	2.0464
MCOLN3	mucolipin TRP cation channel 3	1	complement(85018082..85048500)	55283	0.469731	1.44535	0.531423	0.000937733	0.0406259	1	MCOLN3	UniProtKB	Q8TDD5	MCOLN3	enables	0042491 // auditory receptor cell differentiation (GO_REF:0000107 [IEA] UniProtKB:Q8R4F0|ensembl:ENSMUSP00000038801) /// 0007626 // locomotory behavior (GO_REF:0000107 [IEA] UniProtKB:Q8R4F0|ensembl:ENSMUSP00000038801) /// 0070588 // calcium ion transmembrane transport (Reactome:R-HSA-3295583 [TAS]) /// 0051209 // release of sequestered calcium ion into cytosol (GO_REF:0000108 [IEA] GO:0072345)	0000421 // autophagosome membrane (GO_REF:0000044 [IEA] UniProtKB-SubCell:SL-0022) /// 0005765 // lysosomal membrane (PMID:21873635 [IBA] PANTHER:PTN000252612|RGD:1308953|WB:WBGene00000846|FB:FBgn0261361|UniProtKB:Q9GZU1) /// 0031902 // late endosome membrane (GO_REF:0000044 [IEA] UniProtKB-SubCell:SL-0151) /// 0005886 // plasma membrane (Reactome:R-HSA-3295579 [TAS]) /// 0005886 // plasma membrane (PMID:21873635 [IBA] PANTHER:PTN000252612|MGI:MGI:1890500|FB:FBgn0261361) /// 0031901 // early endosome membrane (GO_REF:0000044 [IEA] UniProtKB-SubCell:SL-0093)	0005262 // calcium channel activity (Reactome:R-HSA-3295579 [TAS]) /// 0072345 // NAADP-sensitive calcium-release channel activity (PMID:21873635 [IBA] PANTHER:PTN000252611|RGD:1308953) /// 0008289 // lipid binding (GO_REF:0000043 [IEA] UniProtKB-KW:KW-0446)	Mucolipin-3	MCOLN3	protein	taxon:9606	20200515	Reactome			307	0.118195	0.338811	0.603968	346	0.168449	0.469731	0.873063
FAM226A	family with sequence similarity 226 member A	X	complement(72941728..72943750)	203429	2.11384	1.4468	0.532867	0.000113825	0.00777884	1																	648	0.531394	1.52326	1.27482	731	0.758036	2.11384	1.84453
RHOXF1P1	Rhox homeobox family member 1 pseudogene 1	X	complement(120010717..120015551)	101928941	3.02996	1.44725	0.533312	0.000571867	0.0282016	1																	358	0.761423	2.18265	0.704301	404	1.08656	3.02996	1.01941
LOC101929007	- -	19	complement(21569902..21594675)	101929007	4.63747	1.44729	0.533358	9.30974e-06	0.001019	0.286926																	2671	1.16547	3.34086	5.25472	3014	1.66303	4.63747	7.60524
IPO11-LRRC70	IPO11-LRRC70 readthrough	5	62578735..62628589	101180901	1.14553	1.44936	0.535419	0.000791666	0.0358862	1																	315	0.287445	0.823972	0.619706	356	0.410794	1.14553	0.898296
CCNA1	cyclin A1	13	36431517..36442870	8900	1.17689	1.45303	0.539067	0.000381715	0.020393	1	CCNA1	UniProtKB	P78396	CCNA1	enables	0007283 // spermatogenesis (PMID:9843212 [TAS]) /// 0000079 // regulation of cyclin-dependent protein serine/threonine kinase activity (PMID:21873635 [IBA] PANTHER:PTN000019791|UniProtKB:P30281|UniProtKB:P30279|CGD:CAL0000199358|UniProtKB:P24385) /// 0044772 // mitotic cell cycle phase transition (PMID:21873635 [IBA] PANTHER:PTN000019791|SGD:S000006324|SGD:S000002314|UniProtKB:Q57WP1|UniProtKB:P24385|RGD:2293|FB:FBgn0010382|PomBase:SPAPB2B4.03|UniProtKB:P24864|TAIR:locus:2124331|UniProtKB:P20248|UniProtKB:P30281|UniProtKB:Q585A1|SGD:S000003341|CGD:CAL0000185532|WB:WBGene00000871|RGD:621083|SGD:S000004200|SGD:S000006323|SGD:S000003340|MGI:MGI:88313|SGD:S000000038|UniProtKB:P30279|CGD:CAL0000199358) /// 0007141 // male meiosis I (PMID:9843212 [TAS]) /// 0051301 // cell division (GO_REF:0000043 [IEA] UniProtKB-KW:KW-0132)	0097124 // cyclin A2-CDK2 complex (PMID:21873635 [IBA] PANTHER:PTN000020367|UniProtKB:P20248|MGI:MGI:108069) /// 0005654 // nucleoplasm (Reactome:R-HSA-5697009 [TAS]) /// 0005654 // nucleoplasm (Reactome:R-HSA-8961895 [TAS]) /// 0015630 // microtubule cytoskeleton (GO_REF:0000054 [IDA]) /// 0097123 // cyclin A1-CDK2 complex (GO_REF:0000107 [IEA] UniProtKB:Q61456|ensembl:ENSMUSP00000142692) /// 0005737 // cytoplasm (PMID:21873635 [IBA] PANTHER:PTN000019791|TAIR:locus:2142504|UniProtKB:P22674|FB:FBgn0000404|MGI:MGI:88302|UniProtKB:P30279|MGI:MGI:2145534|RGD:2295|MGI:MGI:108069|TAIR:locus:2205871|SGD:S000003340|MGI:MGI:88313|SGD:S000006323|SGD:S000006177|SGD:S000004200|MGI:MGI:88311|SGD:S000004812|TAIR:locus:2031407|UniProtKB:P20248|UniProtKB:O95067|UniProtKB:P14635|WB:WBGene00000868|WB:WBGene00000865|SGD:S000002314|UniProtKB:Q57WP1|PomBase:SPBC582.03|TAIR:locus:2160722) /// 0005654 // nucleoplasm (Reactome:R-HSA-69754 [TAS]) /// 0005829 // cytosol (PMID:9041194 [TAS]) /// 0005634 // nucleus (PMID:21873635 [IBA] PANTHER:PTN000019791|UniProtKB:Q9H8S5|TAIR:locus:2120081|UniProtKB:Q8WWL7|PomBase:SPBC582.03|FB:FBgn0010382|UniProtKB:P24385|UniProtKB:P14635|WB:WBGene00000868|WB:WBGene00000865|MGI:MGI:88316|SGD:S000006324|SGD:S000002314|MGI:MGI:88314|UniProtKB:P20248|TAIR:locus:2031407|UniProtKB:P30281|TAIR:locus:2036756|FB:FBgn0015625|UniProtKB:P41002|TAIR:locus:2034250|UniProtKB:P24864|SGD:S000004812|SGD:S000006323|FB:FBgn0000405|SGD:S000003340|MGI:MGI:88313|WB:WBGene00000871|SGD:S000006177|SGD:S000004200|TAIR:locus:2205871|MGI:MGI:108069|TAIR:locus:2196563|MGI:MGI:88315|FB:FBgn0000404|MGI:MGI:88302|UniProtKB:P30279|UniProtKB:P43449|SGD:S000000038|UniProtKB:P22674|TAIR:locus:2142504)	0005515 // protein binding (PMID:29997244 [IPI] UniProtKB:P38936) /// 0005515 // protein binding (PMID:21540187 [IPI] UniProtKB:Q0VD86) /// 0005515 // protein binding (PMID:15232106 [IPI] UniProtKB:P38936) /// 0005515 // protein binding (PMID:25241761 [IPI] UniProtKB:P38936) /// 0005515 // protein binding (PMID:32814053 [IPI] UniProtKB:P46527) /// 0005515 // protein binding (PMID:15159402 [IPI] UniProtKB:P12956) /// 0005515 // protein binding (PMID:15159402 [IPI] UniProtKB:P63244) /// 0005515 // protein binding (PMID:15159402 [IPI] UniProtKB:Q9BWF3) /// 0005515 // protein binding (PMID:18692475 [IPI] UniProtKB:P46527) /// 0005515 // protein binding (PMID:8756624 [IPI] UniProtKB:P38936) /// 0005515 // protein binding (PMID:15159402 [IPI] UniProtKB:Q13227) /// 0005515 // protein binding (PMID:21540187 [IPI] UniProtKB:Q6PKN7) /// 0005515 // protein binding (PMID:32814053 [IPI] UniProtKB:P38936) /// 0016538 // cyclin-dependent protein serine/threonine kinase regulator activity (PMID:21873635 [IBA] PANTHER:PTN000019791|MGI:MGI:1329034|UniProtKB:P20248|FB:FBgn0010317|UniProtKB:P30281|PomBase:SPAPB2B4.03|SGD:S000004812|PomBase:SPCC4E9.02|PomBase:SPBC582.03|FB:FBgn0010382|WB:WBGene00000865|WB:WBGene00000868|MGI:MGI:88316|UniProtKB:P24385|UniProtKB:P14635|SGD:S000006324|SGD:S000002314|CGD:CAL0000199358|FB:FBgn0000404|UniProtKB:P30279|SGD:S000000038|SGD:S000006323|CGD:CAL0000189817|MGI:MGI:88313|SGD:S000003340|FB:FBgn0000405|CGD:CAL0000185532|SGD:S000004200|CGD:CAL0000175354|WB:WBGene00000871|SGD:S000006177|PomBase:SPBC19F5.01c|FB:FBgn0010315|SGD:S000003341|ZFIN:ZDB-GENE-020418-1) /// 0005515 // protein binding (PMID:15159402 [IPI] UniProtKB:Q8NCQ7) /// 0005515 // protein binding (PMID:15159402 [IPI] UniProtKB:Q0VD86) /// 0005515 // protein binding (PMID:15159402 [IPI] UniProtKB:Q8NEP7) /// 0005515 // protein binding (PMID:29997244 [IPI] UniProtKB:P46527)	Cyclin-A1	CCNA1	protein	taxon:9606	20170821	UniProt			391	0.294576	0.844414	0.769223	443	0.422041	1.17689	1.11782
DPY19L1P1	- -	7	complement(32580939..32719168)	100129460	1.02058	1.45313	0.53916	0.000900769	0.0392461	1																	293	0.255427	0.732192	0.576425	332	0.365989	1.02058	0.837737
PLAU	plasminogen activator, urokinase	10	73909164..73917494	5328	0.686557	1.45477	0.540792	0.000664482	0.0314444	1	PLAU	UniProtKB	P00749	PLAU	acts_upstream_of_or_within	0006508 // proteolysis (PMID:6589620 [TAS]) /// 0007165 // signal transduction (PMID:10749881 [TAS]) /// 0010469 // regulation of receptor activity (PMID:8837777 [IDA]) /// 0030155 // regulation of cell adhesion (PMID:10722842 [IDA]) /// 0033628 // regulation of cell adhesion mediated by integrin (PMID:21873635 [IBA] PANTHER:PTN002800003|UniProtKB:P00749) /// 0051917 // regulation of fibrinolysis (PMID:3920216 [NAS]) /// 0010755 // regulation of plasminogen activation (PMID:3920216 [NAS]) /// 0010757 // negative regulation of plasminogen activation (PMID:8508955 [NAS]) /// 0031639 // plasminogen activation (PMID:25978044 [IDA]) /// 0014909 // smooth muscle cell migration (GO_REF:0000107 [IEA] UniProtKB:P06869|ensembl:ENSMUSP00000022368) /// 0061041 // regulation of wound healing (PMID:8837777 [IC] GO:0014910) /// 0031639 // plasminogen activation (PMID:21873635 [IBA] PANTHER:PTN002800003|ZFIN:ZDB-GENE-030619-15|ZFIN:ZDB-GENE-090313-278|UniProtKB:P00749) /// 0001666 // response to hypoxia (GO_REF:0000107 [IEA] UniProtKB:P06869|ensembl:ENSMUSP00000022368) /// 0038195 // urokinase plasminogen activator signaling pathway (PMID:3920216 [NAS]) /// 0030335 // positive regulation of cell migration (PMID:25168896 [IDA]) /// 2000097 // regulation of smooth muscle cell-matrix adhesion (PMID:8837777 [IDA]) /// 0014910 // regulation of smooth muscle cell migration (PMID:8837777 [IDA]) /// 0006935 // chemotaxis (PMID:10749881 [TAS]) /// 0042730 // fibrinolysis (Reactome:R-HSA-75205 [TAS]) /// 0007596 // blood coagulation (GO_REF:0000043 [IEA] UniProtKB-KW:KW-0094) /// 0033628 // regulation of cell adhesion mediated by integrin (PMID:8837777 [IDA]) /// 0042127 // regulation of cell proliferation (GO_REF:0000107 [IEA] UniProtKB:P06869|ensembl:ENSMUSP00000022368) /// 0051918 // negative regulation of fibrinolysis (PMID:8508955 [NAS]) /// 0042730 // fibrinolysis (PMID:21873635 [IBA] PANTHER:PTN000667323|MGI:MGI:97611)	0005615 // extracellular space (PMID:21873635 [IBA] PANTHER:PTN001208002|RGD:1359175|MGI:MGI:1891012|RGD:3342|RGD:3417|UniProtKB:P35030|UniProtKB:P00748|UniProtKB:Q28198|MGI:MGI:97610|UniProtKB:P07478|RGD:3343|UniProtKB:P00749|UniProtKB:Q05589) /// 0005886 // plasma membrane (Reactome:R-HSA-159001 [TAS]) /// 0070062 // extracellular exosome (PMID:23533145 [HDA]) /// 0005576 // extracellular region (Reactome:R-HSA-158959 [TAS]) /// 0009986 // cell surface (PMID:18835034 [IDA]) /// 0035579 // specific granule membrane (Reactome:R-HSA-6799350 [TAS]) /// 0005886 // plasma membrane (Reactome:R-HSA-6799350 [TAS]) /// 0005615 // extracellular space (PMID:18835034 [IDA]) /// 0005615 // extracellular space (PMID:24434139 [IDA]) /// 0005886 // plasma membrane (Reactome:R-HSA-158925 [TAS]) /// 0005886 // plasma membrane (Reactome:R-HSA-158982 [TAS]) /// 0098637 // protein complex involved in cell-matrix adhesion (PMID:24465541 [IPI]) /// 0097180 // serine protease inhibitor complex (PMID:21199867 [IPI]) /// 0005925 // focal adhesion (PMID:21423176 [HDA]) /// 0005886 // plasma membrane (Reactome:R-HSA-159005 [TAS]) /// 0005886 // plasma membrane (Reactome:R-HSA-158942 [TAS]) /// 0009897 // external side of plasma membrane (PMID:1689240 [NAS]) /// 1905370 // serine-type endopeptidase complex (PMID:22285761 [IPI]) /// 0005886 // plasma membrane (Reactome:R-HSA-158959 [TAS]) /// 0005886 // plasma membrane (Reactome:R-HSA-6798747 [TAS]) /// 0070821 // tertiary granule membrane (Reactome:R-HSA-6798747 [TAS])	0005515 // protein binding (PMID:32296183 [IPI] UniProtKB:Q9UKQ2) /// 0005515 // protein binding (PMID:18376415 [IPI] UniProtKB:Q03405-1) /// 0004252 // serine-type endopeptidase activity (PMID:21873635 [IBA] PANTHER:PTN001208002|MGI:MGI:102759|UniProtKB:P00761|MGI:MGI:102757|MGI:MGI:1914623|MGI:MGI:102756|UniProtKB:P07478|MGI:MGI:97610|UniProtKB:P00748|UniProtKB:Q28198|UniProtKB:P35030|UniProtKB:P00760|UniProtKB:P00750) /// 0005515 // protein binding (PMID:7904248 [IPI] UniProtKB:Q9UBG0) /// 0004252 // serine-type endopeptidase activity (Reactome:R-HSA-158982 [TAS]) /// 0005515 // protein binding (PMID:14696115 [IPI] UniProtKB:P05154) /// 0005515 // protein binding (PMID:10340997 [IPI] UniProtKB:P05154) /// 0005515 // protein binding (PMID:32814053 [IPI] UniProtKB:P05067) /// 0005515 // protein binding (PMID:3501295 [IPI] UniProtKB:P05154)	Urokinase-type plasminogen activator	PLAU	protein	taxon:9606	20160413	MGI			320	0.171636	0.492001	0.629543	363	0.246204	0.686557	0.915959
DOC2B	double C2 domain beta	17	complement(142789..181650)	8447	0.633556	1.45925	0.545222	6.28647e-05	0.00490636	1	DOC2B	UniProtKB	Q14184	DOC2B	part_of	0031340 // positive regulation of vesicle fusion (GO_REF:0000024 [ISS] UniProtKB:P70610) /// 0048791 // calcium ion-regulated exocytosis of neurotransmitter (GO_REF:0000024 [ISS] UniProtKB:P70610) /// 0006887 // exocytosis (PMID:21873635 [IBA] PANTHER:PTN002467273|MGI:MGI:102788|RGD:620519|WB:WBGene00004316|MGI:MGI:109446|MGI:MGI:1100497|RGD:620518) /// 0045956 // positive regulation of calcium ion-dependent exocytosis (GO_REF:0000024 [ISS] UniProtKB:P70610) /// 0008104 // protein localization (GO_REF:0000024 [ISS] UniProtKB:P70169) /// 0017158 // regulation of calcium ion-dependent exocytosis (PMID:21873635 [IBA] PANTHER:PTN000001999|MGI:MGI:109446|UniProtKB:Q14183|RGD:620519|MGI:MGI:1923492) /// 0061669 // spontaneous neurotransmitter secretion (PMID:21873635 [IBA] PANTHER:PTN000001999|MGI:MGI:102788|MGI:MGI:1926250|MGI:MGI:109446|MGI:MGI:1100497) /// 0032024 // positive regulation of insulin secretion (GO_REF:0000024 [ISS] UniProtKB:P70169) /// 0099502 // calcium-dependent activation of synaptic vesicle fusion (GO_REF:0000107 [IEA] UniProtKB:P70169|ensembl:ENSMUSP00000021209)	0098793 // presynapse (GO_REF:0000108 [IEA] GO:0048791) /// 0031201 // SNARE complex (GO_REF:0000024 [ISS] UniProtKB:P70610) /// 0005737 // cytoplasm (GO_REF:0000024 [ISS] UniProtKB:P70169) /// 0045202 // synapse (PMID:21873635 [IBA] PANTHER:PTN000001999|WB:WBGene00004316|RGD:620073|RGD:620518|MGI:MGI:1926250|RGD:620519) /// 0005886 // plasma membrane (GO_REF:0000024 [ISS] UniProtKB:P70169) /// 0098793 // presynapse (GO_REF:0000108 [IEA] GO:0061669)	0019905 // syntaxin binding (GO_REF:0000107 [IEA] UniProtKB:P70169|ensembl:ENSMUSP00000021209) /// 0005544 // calcium-dependent phospholipid binding (GO_REF:0000024 [ISS] UniProtKB:P70610) /// 0005509 // calcium ion binding (GO_REF:0000107 [IEA] UniProtKB:P70169|ensembl:ENSMUSP00000021209)	Double C2-like domain-containing protein beta	DOC2B|DOC2BL	protein	taxon:9606	20100409	UniProt			704	0.157911	0.45266	1.38499	801	0.227198	0.633556	2.02117
CD83	CD83 molecule	6	14117256..14136918	9308	33.7278	1.46072	0.546676	2.19579e-06	0.00028425	0.0676743	CD83	UniProtKB	Q01151	CD83	enables	0014070 // response to organic cyclic compound (GO_REF:0000107 [IEA] UniProtKB:O88324|ensembl:ENSMUSP00000015540) /// 0032733 // positive regulation of interleukin-10 production (GO_REF:0000107 [IEA] UniProtKB:O88324|ensembl:ENSMUSP00000015540) /// 0032743 // positive regulation of interleukin-2 production (GO_REF:0000107 [IEA] UniProtKB:O88324|ensembl:ENSMUSP00000015540) /// 0007165 // signal transduction (PMID:9310491 [TAS]) /// 0043367 // CD4-positive, alpha-beta T cell differentiation (GO_REF:0000107 [IEA] UniProtKB:O88324|ensembl:ENSMUSP00000015540) /// 0043372 // positive regulation of CD4-positive, alpha-beta T cell differentiation (GO_REF:0000107 [IEA] UniProtKB:O88324|ensembl:ENSMUSP00000015540) /// 0006952 // defense response (PMID:1378080 [TAS]) /// 0006959 // humoral immune response (PMID:8422464 [TAS]) /// 0032713 // negative regulation of interleukin-4 production (GO_REF:0000107 [IEA] UniProtKB:O88324|ensembl:ENSMUSP00000015540)	0009897 // external side of plasma membrane (GO_REF:0000107 [IEA] UniProtKB:O88324|ensembl:ENSMUSP00000015540) /// 0005886 // plasma membrane (PMID:8422464 [TAS]) /// 0005886 // plasma membrane (PMID:9310491 [TAS])	0005515 // protein binding (PMID:20374249 [IPI] UniProtKB:O52302) /// 0005515 // protein binding (PMID:32296183 [IPI] UniProtKB:Q969F0)	CD83 antigen	CD83	protein	taxon:9606	20170411	AgBase			12069	8.39852	24.0747	23.7436	13745	12.095	33.7278	34.6828
SOCS3	suppressor of cytokine signaling 3	17	complement(78356778..78360925)	9021	119.459	1.46086	0.546817	1.75143e-06	0.000233461	0.0539791	SOCS3	UniProtKB	O14543	SOCS3	enables	0042532 // negative regulation of tyrosine phosphorylation of STAT protein (PMID:25019494 [IMP]) /// 0046627 // negative regulation of insulin receptor signaling pathway (GO_REF:0000107 [IEA] UniProtKB:O35718|ensembl:ENSMUSP00000059129) /// 0046854 // phosphatidylinositol phosphorylation (PMID:21873635 [IBA] PANTHER:PTN000806614|UniProtKB:P23727|FB:FBgn0020622) /// 0060670 // branching involved in labyrinthine layer morphogenesis (GO_REF:0000107 [IEA] UniProtKB:O35718|ensembl:ENSMUSP00000059129) /// 0060674 // placenta blood vessel development (GO_REF:0000107 [IEA] UniProtKB:O35718|ensembl:ENSMUSP00000059129) /// 0097398 // cellular response to interleukin-17 (GO_REF:0000107 [IEA] UniProtKB:O35718|ensembl:ENSMUSP00000059129) /// 0045597 // positive regulation of cell differentiation (GO_REF:0000107 [IEA] UniProtKB:O35718|ensembl:ENSMUSP00000059129) /// 0043066 // negative regulation of apoptotic process (PMID:9266833 [TAS]) /// 0050728 // negative regulation of inflammatory response (GO_REF:0000107 [IEA] UniProtKB:O35718|ensembl:ENSMUSP00000059129) /// 0072540 // T-helper 17 cell lineage commitment (PMID:27893700 [TAS]) /// 0046426 // negative regulation of JAK-STAT cascade (PMID:25019494 [IMP]) /// 1990830 // cellular response to leukemia inhibitory factor (GO_REF:0000107 [IEA] UniProtKB:O35718|ensembl:ENSMUSP00000059129) /// 0035556 // intracellular signal transduction (GO_REF:0000002 [IEA] InterPro:IPR036036) /// 0016567 // protein ubiquitination (GO_REF:0000041 [IEA] UniPathway:UPA00143)	0005829 // cytosol (Reactome:R-HSA-8952039 [TAS]) /// 0009898 // cytoplasmic side of plasma membrane (PMID:9727029 [IDA]) /// 0005829 // cytosol (Reactome:R-NUL-1169195 [TAS]) /// 0005829 // cytosol (Reactome:R-HSA-8952044 [TAS]) /// 0005829 // cytosol (Reactome:R-HSA-8848110 [TAS]) /// 0005829 // cytosol (Reactome:R-HSA-8955241 [TAS]) /// 0005829 // cytosol (Reactome:R-HSA-1112755 [TAS]) /// 0005829 // cytosol (Reactome:R-HSA-6790041 [TAS]) /// 0005829 // cytosol (Reactome:R-HSA-877269 [TAS]) /// 0005829 // cytosol (Reactome:R-HSA-8848178 [TAS]) /// 0005829 // cytosol (Reactome:R-HSA-8955289 [TAS]) /// 0005829 // cytosol (Reactome:R-HSA-9705738 [TAS]) /// 0005942 // phosphatidylinositol 3-kinase complex (PMID:21873635 [IBA] PANTHER:PTN000806614|RGD:3329|UniProtKB:P27986|UniProtKB:P23727|WB:WBGene00000001|UniProtKB:O00459|FB:FBgn0020622|MGI:MGI:109277) /// 0005829 // cytosol (Reactome:R-HSA-8956040 [TAS]) /// 0005829 // cytosol (Reactome:R-HSA-6785860 [TAS])	0004860 // protein kinase inhibitor activity (PMID:9266833 [TAS]) /// 0005515 // protein binding (PMID:25203322 [IPI] UniProtKB:O95863) /// 0035198 // miRNA binding (GO_REF:0000107 [IEA] UniProtKB:O35718|ensembl:ENSMUSP00000059129) /// 0005515 // protein binding (PMID:24728074 [IPI] UniProtKB:Q13480) /// 0005515 // protein binding (PMID:19027008 [IPI] UniProtKB:Q66K74) /// 0005515 // protein binding (PMID:24728074 [IPI] UniProtKB:P10721) /// 0005515 // protein binding (PMID:25416956 [IPI] UniProtKB:Q8N8K9) /// 0005515 // protein binding (PMID:32296183 [IPI] UniProtKB:P07947) /// 0005515 // protein binding (PMID:25416956 [IPI] UniProtKB:I6L996) /// 0001784 // phosphotyrosine binding (GO_REF:0000107 [IEA] UniProtKB:O35718|ensembl:ENSMUSP00000059129) /// 0005515 // protein binding (PMID:32296183 [IPI] UniProtKB:Q8N8K9) /// 0030292 // protein tyrosine kinase inhibitor activity (PMID:9727029 [IDA]) /// 0005515 // protein binding (PMID:32296183 [IPI] UniProtKB:P42681) /// 0005515 // protein binding (PMID:32296183 [IPI] UniProtKB:P51451) /// 0046935 // 1-phosphatidylinositol-3-kinase regulator activity (PMID:21873635 [IBA] PANTHER:PTN000806614|RGD:3329|MGI:MGI:97583|RGD:621042|MGI:MGI:109277) /// 0005515 // protein binding (PMID:25416956 [IPI] UniProtKB:P07947)	Suppressor of cytokine signaling 3	SOCS3|CIS3|SSI3	protein	taxon:9606	20230914	Ensembl			50685	29.7434	85.2608	99.7137	57729	42.8387	119.459	145.668
ZFP57	ZFP57 zinc finger protein	6	complement(29672392..29681152)	346171	3.09052	1.46214	0.54808	2.47036e-05	0.00231767	0.761366	ZFP57	UniProtKB	Q9NU63	ZFP57	enables	0000122 // negative regulation of transcription from RNA polymerase II promoter (PMID:21873635 [IBA] PANTHER:PTN001226166|UniProtKB:P52736|MGI:MGI:3643133|MGI:MGI:104786) /// 0141068	0005634 // nucleus (GO_REF:0000044 [IEA] UniProtKB-SubCell:SL-0191)	0046872 // metal ion binding (GO_REF:0000043 [IEA] UniProtKB-KW:KW-0479) /// 0003682 // chromatin binding (PMID:30602440 [IDA]) /// 0000977 // RNA polymerase II regulatory region sequence-specific DNA binding (PMID:21873635 [IBA] PANTHER:PTN002810224|FB:FBgn0032979|RGD:708346) /// 0001227 // transcriptional repressor activity, RNA polymerase II transcription regulatory region sequence-specific binding (PMID:21873635 [IBA] PANTHER:PTN001226166|MGI:MGI:104786)	Zinc finger protein 57 homolog	ZFP57|C6orf40|ZNF698	protein	taxon:9606	20200114	UniProt			1007	0.768789	2.20377	1.98109	1148	1.10828	3.09052	2.89675
COL5A2	collagen type V alpha 2 chain	2	complement(189031898..189441111)	1290	0.634365	1.46424	0.550153	4.94572e-05	0.00409749	1	COL5A2	UniProtKB	P05997	COL5A2	enables	0043588 // skin development (PMID:9425231 [IMP]) /// 0048592 // eye morphogenesis (PMID:16431952 [IMP]) /// 0001503 // ossification (GO_REF:0000107 [IEA] UniProtKB:F1LQ00|ensembl:ENSRNOP00000005073) /// 0071230 // cellular response to amino acid stimulus (GO_REF:0000107 [IEA] UniProtKB:Q3U962|ensembl:ENSMUSP00000083620) /// 1903225 // negative regulation of endodermal cell differentiation (PMID:23154389 [IDA]) /// 0043588 // skin development (PMID:21873635 [IBA] PANTHER:PTN000615820|UniProtKB:P05997|MGI:MGI:88458) /// 0043588 // skin development (GO_REF:0000024 [ISS] UniProtKB:Q3U962) /// 0030199 // collagen fibril organization (PMID:37158802 [NAS]) /// 0001501 // skeletal system development (GO_REF:0000107 [IEA] UniProtKB:Q3U962|ensembl:ENSMUSP00000083620) /// 0030198 // extracellular matrix organization (PMID:21873635 [IBA] PANTHER:PTN001166351|UniProtKB:P02452|UniProtKB:P02461|MGI:MGI:2672118|MGI:MGI:2152695|ZFIN:ZDB-GENE-101001-2|MGI:MGI:88457|ZFIN:ZDB-GENE-030131-2281|ZFIN:ZDB-GENE-030131-9102|MGI:MGI:88451|FB:FBgn0260660|UniProtKB:P08123|MGI:MGI:88446|FB:FBgn0000299|UniProtKB:P05997|MGI:MGI:88468|MGI:MGI:104687|FB:FBgn0016075|MGI:MGI:104688|MGI:MGI:88447|UniProtKB:P02462|UniProtKB:P53420|UniProtKB:P13942|UniProtKB:P02458|MGI:MGI:88458|MGI:MGI:1095415|MGI:MGI:88453|UniProtKB:P02460|MGI:MGI:88452|UniProtKB:P20908|WB:WBGene00001263) /// 0030199 // collagen fibril organization (GO_REF:0000024 [ISS] UniProtKB:Q3U962) /// 0030199 // collagen fibril organization (PMID:9425231 [IMP])	0005788 // endoplasmic reticulum lumen (Reactome:R-HSA-8944223 [TAS]) /// 0005588 // collagen type V trimer (PMID:9425231 [IMP]) /// 0005788 // endoplasmic reticulum lumen (Reactome:R-HSA-2022073 [TAS]) /// 0005588 // collagen type V trimer (PMID:21873635 [IBA] PANTHER:PTN002770842|UniProtKB:P05997) /// 0005576 // extracellular region (Reactome:R-HSA-2002440 [TAS]) /// 0005576 // extracellular region (Reactome:R-NUL-2731094 [TAS]) /// 0005576 // extracellular region (Reactome:R-HSA-2002428 [TAS]) /// 0062023 /// 0005576 // extracellular region (Reactome:R-HSA-2327738 [TAS]) /// 0005576 // extracellular region (Reactome:R-HSA-375151 [TAS]) /// 0005588 // collagen type V trimer (PMID:9783710 [IMP]) /// 0005576 // extracellular region (Reactome:R-HSA-2089971 [TAS]) /// 0005576 // extracellular region (Reactome:R-HSA-382054 [TAS]) /// 0005576 // extracellular region (Reactome:R-HSA-2465890 [TAS]) /// 0005576 // extracellular region (Reactome:R-HSA-2327733 [TAS]) /// 0005576 // extracellular region (Reactome:R-HSA-2396370 [TAS]) /// 0005788 // endoplasmic reticulum lumen (Reactome:R-HSA-2089971 [TAS]) /// 0005576 // extracellular region (Reactome:R-HSA-1564164 [TAS]) /// 0005576 // extracellular region (Reactome:R-HSA-2213201 [TAS]) /// 0005615 // extracellular space (PMID:21873635 [IBA] PANTHER:PTN008390299|WB:WBGene00000674|RGD:727898|UniProtKB:P02461|UniProtKB:P02458|UniProtKB:P02452|MGI:MGI:88467|UniProtKB:P08123|RGD:61817|MGI:MGI:88468|MGI:MGI:88452|RGD:70936) /// 0005576 // extracellular region (Reactome:R-HSA-2327695 [TAS]) /// 0005576 // extracellular region (Reactome:R-HSA-1474266 [TAS]) /// 0031012 // extracellular matrix (PMID:17666000 [NAS]) /// 0005588 // collagen type V trimer (PMID:37158802 [NAS]) /// 0005592 // collagen type XI trimer (PMID:17876790 [NAS])	0046332 // SMAD binding (GO_REF:0000107 [IEA] UniProtKB:Q3U962|ensembl:ENSMUSP00000083620) /// 0030020 // extracellular matrix structural constituent conferring tensile strength (PMID:28675934 [RCA]) /// 0030020 // extracellular matrix structural constituent conferring tensile strength (PMID:28327460 [RCA]) /// 0030020 // extracellular matrix structural constituent conferring tensile strength (PMID:28344315 [HDA]) /// 0030020 // extracellular matrix structural constituent conferring tensile strength (PMID:25037231 [RCA]) /// 0030020 // extracellular matrix structural constituent conferring tensile strength (PMID:27068509 [RCA]) /// 0030020 // extracellular matrix structural constituent conferring tensile strength (PMID:21873635 [IBA] PANTHER:PTN001166351|WB:WBGene00002280|UniProtKB:P02462) /// 0046872 // metal ion binding (GO_REF:0000043 [IEA] UniProtKB-KW:KW-0479) /// 0030020 // extracellular matrix structural constituent conferring tensile strength (PMID:27559042 [RCA])	Collagen alpha-2(V) chain	COL5A2	protein	taxon:9606	20180511	BHF-UCL	occurs_in(UBERON:0001155)		727	0.157574	0.451691	1.43024	830	0.227488	0.634365	2.09434
IFITM3	interferon induced transmembrane protein 3	11	complement(319676..320860)	10410	626.65	1.4658	0.55169	1.40404e-06	0.000192884	0.0432726	IFITM3	UniProtKB	Q01628	IFITM3	enables	0045071 // negative regulation of viral genome replication (PMID:20943977 [IDA]) /// 0046597 // negative regulation of viral entry into host cell (PMID:21253575 [IDA]) /// 0009615 // response to virus (PMID:20943977 [IDA]) /// 0046597 // negative regulation of viral entry into host cell (PMID:21873635 [IBA] PANTHER:PTN000360680|MGI:MGI:1913391|UniProtKB:Q01629|UniProtKB:P13164|MGI:MGI:1933382|MGI:MGI:1915963|UniProtKB:Q01628) /// 0051607 // defense response to virus (PMID:21478870 [IDA]) /// 0034341 // response to interferon-gamma (PMID:21253575 [IDA]) /// 0035455 // response to interferon-alpha (PMID:21873635 [IBA] PANTHER:PTN000360680|UniProtKB:P13164|UniProtKB:Q01628|UniProtKB:Q01629) /// 0009615 // response to virus (PMID:22479637 [IDA]) /// 0046597 // negative regulation of viral entry into host cell (PMID:23358889 [IMP]) /// 0035456 // response to interferon-beta (PMID:21873635 [IBA] PANTHER:PTN000360680|UniProtKB:Q01629|UniProtKB:P13164|UniProtKB:Q01628) /// 0051607 // defense response to virus (PMID:21873635 [IBA] PANTHER:PTN000360680|UniProtKB:Q01628|MGI:MGI:1915963|MGI:MGI:1933382|MGI:MGI:1913391) /// 0035455 // response to interferon-alpha (PMID:22479637 [IDA]) /// 0006955 // immune response (PMID:1906403 [TAS]) /// 0060337 // type I interferon signaling pathway (PMID:21873635 [IBA] PANTHER:PTN000360680|MGI:MGI:1913391) /// 0009615 // response to virus (PMID:21253575 [IDA]) /// 0046597 // negative regulation of viral entry into host cell (PMID:26354436 [IDA]) /// 0034341 // response to interferon-gamma (PMID:21873635 [IBA] PANTHER:PTN000360680|UniProtKB:Q01629|UniProtKB:Q01628|UniProtKB:P13164) /// 0032897 // negative regulation of viral transcription (PMID:20943977 [IDA]) /// 0045071 // negative regulation of viral genome replication (PMID:21253575 [IDA]) /// 0045071 // negative regulation of viral genome replication (PMID:21873635 [IBA] PANTHER:PTN000360680|UniProtKB:Q01628|UniProtKB:P13164|UniProtKB:Q01629) /// 0035456 // response to interferon-beta (PMID:21253575 [IDA]) /// 0046597 // negative regulation of viral entry into host cell (PMID:20943977 [IDA])	0005886 // plasma membrane (PMID:21873635 [IBA] PANTHER:PTN000360661|UniProtKB:Q01628|UniProtKB:A6NNB3|UniProtKB:P13164|RGD:1307900|MGI:MGI:1913391|MGI:MGI:1934923) /// 0005886 // plasma membrane (GO_REF:0000054 [IDA]) /// 0005886 // plasma membrane (Reactome:R-HSA-1015702 [TAS]) /// 0031902 // late endosome membrane (GO_REF:0000044 [IEA] UniProtKB-SubCell:SL-0151) /// 0048471 // perinuclear region of cytoplasm (GO_REF:0000044 [IEA] UniProtKB-SubCell:SL-0198) /// 0005765 // lysosomal membrane (PMID:26354436 [IDA]) /// 0005886 // plasma membrane (PMID:20943977 [IDA]) /// 0032991 // macromolecular complex (PMID:28246125 [IDA]) /// 0031901 // early endosome membrane (PMID:26354436 [IDA])	0005515 // protein binding (PMID:32296183 [IPI] UniProtKB:O95870) /// 0005515 // protein binding (PMID:32296183 [IPI] UniProtKB:Q96HJ5) /// 0005515 // protein binding (PMID:32296183 [IPI] UniProtKB:Q13520) /// 0005515 // protein binding (PMID:32296183 [IPI] UniProtKB:Q96KR6) /// 0005515 // protein binding (PMID:32296183 [IPI] UniProtKB:Q9NXB9) /// 0005515 // protein binding (PMID:32296183 [IPI] UniProtKB:P43628) /// 0005515 // protein binding (PMID:32296183 [IPI] UniProtKB:Q6UWN5) /// 0005515 // protein binding (PMID:32296183 [IPI] UniProtKB:P35372-10) /// 0005515 // protein binding (PMID:32296183 [IPI] UniProtKB:O60669) /// 0005515 // protein binding (PMID:32296183 [IPI] UniProtKB:P60201-2) /// 0005515 // protein binding (PMID:32296183 [IPI] UniProtKB:Q12908) /// 0005515 // protein binding (PMID:32296183 [IPI] UniProtKB:Q86VR2) /// 0005515 // protein binding (PMID:32296183 [IPI] UniProtKB:Q8N661) /// 0005515 // protein binding (PMID:32296183 [IPI] UniProtKB:Q9Y680) /// 0005515 // protein binding (PMID:32296183 [IPI] UniProtKB:Q9Y282) /// 0005515 // protein binding (PMID:32296183 [IPI] UniProtKB:O15552) /// 0005515 // protein binding (PMID:32296183 [IPI] UniProtKB:Q14973) /// 0005515 // protein binding (PMID:32296183 [IPI] UniProtKB:Q9H6H4) /// 0005515 // protein binding (PMID:32296183 [IPI] UniProtKB:P19397) /// 0005515 // protein binding (PMID:30983867 [IPI] UniProtKB:O95415) /// 0005515 // protein binding (PMID:18486613 [IPI] UniProtKB:P43490) /// 0005515 // protein binding (PMID:32296183 [IPI] UniProtKB:O95470) /// 0005515 // protein binding (PMID:32296183 [IPI] UniProtKB:Q9NUH8) /// 0005515 // protein binding (PMID:32296183 [IPI] UniProtKB:Q9NZD1)	Interferon-induced transmembrane protein 3	IFITM3	protein	taxon:9606	20230909	IntAct			57271	155.5	445.748	112.671	65451	224.721	626.65	165.153
FFAR1	free fatty acid receptor 1	19	35347902..35353864	2864	1.03265	1.46661	0.55249	2.99795e-05	0.00274207	0.923969	FFAR1	UniProtKB	O14842	FFAR1	enables	0007204 // positive regulation of cytosolic calcium ion concentration (PMID:21873635 [IBA] PANTHER:PTN002910999|UniProtKB:O14842|RGD:628613) /// 0032024 // positive regulation of insulin secretion (PMID:21873635 [IBA] PANTHER:PTN002910999|RGD:628613|MGI:MGI:2684079) /// 0007186 // G-protein coupled receptor signaling pathway (PMID:21873635 [IBA] PANTHER:PTN002910998|RGD:1359614|UniProtKB:O15552|MGI:MGI:2685324|UniProtKB:O14843|MGI:MGI:2441731|MGI:MGI:2684079|RGD:628613|RGD:1311035) /// 0099105 /// 0032691 // negative regulation of interleukin-1 beta production (PMID:23809162 [IMP]) /// 0042593 // glucose homeostasis (GO_REF:0000107 [IEA] UniProtKB:Q76JU9|ensembl:ENSMUSP00000055564) /// 0070542 // response to fatty acid (PMID:21873635 [IBA] PANTHER:PTN002910999|UniProtKB:O14842|MGI:MGI:2684079) /// 0030073 // insulin secretion (GO_REF:0000107 [IEA] UniProtKB:Q76JU9|ensembl:ENSMUSP00000055564) /// 0007200 // phospholipase C-activating G-protein coupled receptor signaling pathway (GO_REF:0000107 [IEA] UniProtKB:Q76JU9|ensembl:ENSMUSP00000055564) /// 0007204 // positive regulation of cytosolic calcium ion concentration (PMID:24742677 [IDA]) /// 1990806 // obsolete ligand-gated ion channel signaling pathway (GO_REF:0000107 [IEA] UniProtKB:Q76JU9|ensembl:ENSMUSP00000055564) /// 0051928 // positive regulation of calcium ion transport (PMID:24130766 [IDA]) /// 0070542 // response to fatty acid (PMID:24130766 [IDA])	0005886 // plasma membrane (PMID:25043059 [IDA]) /// 0005886 // plasma membrane (Reactome:R-HSA-400434 [TAS]) /// 0005886 // plasma membrane (Reactome:R-HSA-749448 [TAS]) /// 0005886 // plasma membrane (GO_REF:0000052 [IDA]) /// 0005886 // plasma membrane (Reactome:R-HSA-444202 [TAS]) /// 0005886 // plasma membrane (Reactome:R-HSA-749452 [TAS]) /// 0005886 // plasma membrane (Reactome:R-HSA-9732527 [TAS]) /// 0005886 // plasma membrane (Reactome:R-HSA-416530 [TAS]) /// 0005886 // plasma membrane (Reactome:R-HSA-379048 [TAS]) /// 0005886 // plasma membrane (PMID:24130766 [IDA])	0004930 // G-protein coupled receptor activity (PMID:9344866 [TAS]) /// 0045125 // bioactive lipid receptor activity (PMID:21873635 [IBA] PANTHER:PTN002910999|MGI:MGI:2684079|UniProtKB:O14842) /// 0008289 // lipid binding (GO_REF:0000043 [IEA] UniProtKB-KW:KW-0446) /// 0045125 // bioactive lipid receptor activity (PMID:24130766 [IDA])	Free fatty acid receptor 1	FFAR1|GPR40	protein	taxon:9606	20030904	PINC			864	0.256092	0.734098	1.69977	988	0.370314	1.03265	2.49302
LPAR3	lysophosphatidic acid receptor 3	1	complement(84811602..84893206)	23566	0.512596	1.46833	0.554179	0.000831807	0.037143	1	LPAR3	UniProtKB	Q9UBY5	LPAR3	enables	0007268 // chemical synaptic transmission (PMID:10488122 [TAS]) /// 0032060 // bleb assembly (GO_REF:0000107 [IEA] UniProtKB:Q9EQ31|ensembl:ENSMUSP00000037712) /// 0007204 // positive regulation of cytosolic calcium ion concentration (PMID:10488122 [TAS]) /// 0010467 // gene expression (GO_REF:0000107 [IEA] UniProtKB:Q9EQ31|ensembl:ENSMUSP00000037712) /// 0043410 // positive regulation of MAPK cascade (GO_REF:0000107 [IEA] UniProtKB:Q9EQ31|ensembl:ENSMUSP00000037712) /// 0019222 // regulation of metabolic process (PMID:21873635 [IBA] PANTHER:PTN002733616|MGI:MGI:1339365|MGI:MGI:99456|MGI:MGI:99457|MGI:MGI:101908|RGD:61958|MGI:MGI:96929|UniProtKB:Q01726|MGI:MGI:99569|RGD:2369|UniProtKB:O95136) /// 0007187 // G-protein coupled receptor signaling pathway, coupled to cyclic nucleotide second messenger (PMID:10488122 [TAS]) /// 0007189 // adenylate cyclase-activating G-protein coupled receptor signaling pathway (PMID:21873635 [IBA] PANTHER:PTN002733616|ZFIN:ZDB-GENE-021223-2|UniProtKB:F1STP7|UniProtKB:Q01718|MGI:MGI:1333809|UniProtKB:P41968|UniProtKB:P33032|UniProtKB:P32245|UniProtKB:Q01726|ZFIN:ZDB-GENE-030502-2) /// 0048672 // positive regulation of collateral sprouting (GO_REF:0000107 [IEA] UniProtKB:Q9EQ31|ensembl:ENSMUSP00000037712) /// 0048668 // collateral sprouting (GO_REF:0000107 [IEA] UniProtKB:Q9EQ31|ensembl:ENSMUSP00000037712)	0005737 // cytoplasm (PMID:21873635 [IBA] PANTHER:PTN002733616|MGI:MGI:104615|UniProtKB:Q9HBW0|UniProtKB:Q92633|ZFIN:ZDB-GENE-030502-2|UniProtKB:O95977|UniProtKB:F1STP7|UniProtKB:P34972) /// 0005886 // plasma membrane (Reactome:R-HSA-749448 [TAS]) /// 0005886 // plasma membrane (Reactome:R-HSA-749456 [TAS]) /// 0005886 // plasma membrane (PMID:21873635 [IBA] PANTHER:PTN002733616|ZFIN:ZDB-GENE-030502-2|UniProtKB:Q99500|UniProtKB:O95136|UniProtKB:P33032|ZFIN:ZDB-GENE-030502-1|RGD:620563|MGI:MGI:104615|RGD:2369|MGI:MGI:108429|UniProtKB:Q92633|UniProtKB:Q01726|MGI:MGI:1858422|RGD:619713|UniProtKB:Q9UBY5|UniProtKB:P21453|MGI:MGI:1096355|UniProtKB:F1STP7|UniProtKB:P21554) /// 0005886 // plasma membrane (GO_REF:0000052 [IDA]) /// 0005886 // plasma membrane (Reactome:R-HSA-419389 [TAS]) /// 0045202 // synapse (GO_REF:0000108 [IEA] GO:0007268) /// 0005886 // plasma membrane (Reactome:R-HSA-380073 [TAS]) /// 0005886 // plasma membrane (Reactome:R-HSA-749452 [TAS]) /// 0005886 // plasma membrane (Reactome:R-HSA-749454 [TAS]) /// 0005886 // plasma membrane (Reactome:R-HSA-379048 [TAS]) /// 0030424 // axon (GO_REF:0000107 [IEA] UniProtKB:Q9EQ31|ensembl:ENSMUSP00000037712)	0005515 // protein binding (PMID:32296183 [IPI] UniProtKB:O95377) /// 0005515 // protein binding (PMID:32296183 [IPI] UniProtKB:O14948-3) /// 0005515 // protein binding (PMID:32296183 [IPI] UniProtKB:Q9H400) /// 0005515 // protein binding (PMID:32296183 [IPI] UniProtKB:Q96JQ5) /// 0005515 // protein binding (PMID:32296183 [IPI] UniProtKB:Q3KNW5) /// 0005515 // protein binding (PMID:32296183 [IPI] UniProtKB:Q9BXK5) /// 0004930 // G-protein coupled receptor activity (PMID:21873635 [IBA] PANTHER:PTN002733616|ZFIN:ZDB-GENE-120215-99|UniProtKB:P21453|RGD:3057|MGI:MGI:1096355|MGI:MGI:99456|UniProtKB:P21554|ZFIN:ZDB-GENE-021223-2|RGD:3058|MGI:MGI:96929|UniProtKB:P32245|UniProtKB:P41968|ZFIN:ZDB-GENE-081104-390|RGD:619713|MGI:MGI:99457|RGD:620566|ZFIN:ZDB-GENE-120202-1|ZFIN:ZDB-GENE-100209-3|ZFIN:ZDB-GENE-040801-97|RGD:61958|UniProtKB:Q01726|UniProtKB:Q92633|MGI:MGI:108429|RGD:3056|RGD:2369|MGI:MGI:2155249|MGI:MGI:104615|ZFIN:ZDB-GENE-030616-499|ZFIN:ZDB-GENE-060503-489|ZFIN:ZDB-GENE-051120-99|RGD:68334|UniProtKB:A0A0G2L0R2|ZFIN:ZDB-GENE-030502-2|ZFIN:ZDB-GENE-001228-2|UniProtKB:O95136) /// 0005515 // protein binding (PMID:32296183 [IPI] UniProtKB:O14880) /// 0005515 // protein binding (PMID:32296183 [IPI] UniProtKB:Q96HV5) /// 0005515 // protein binding (PMID:32296183 [IPI] UniProtKB:Q5T7V8) /// 0005515 // protein binding (PMID:32296183 [IPI] UniProtKB:Q8N183) /// 0005515 // protein binding (PMID:32296183 [IPI] UniProtKB:Q6UWD8) /// 0005515 // protein binding (PMID:32296183 [IPI] UniProtKB:Q5JX71) /// 0005515 // protein binding (PMID:32296183 [IPI] UniProtKB:Q2HXU8-2) /// 0005515 // protein binding (PMID:32296183 [IPI] UniProtKB:Q7Z7G2) /// 0005515 // protein binding (PMID:32296183 [IPI] UniProtKB:Q8N5M9) /// 0005515 // protein binding (PMID:32296183 [IPI] UniProtKB:Q8WY91) /// 0005515 // protein binding (PMID:32296183 [IPI] UniProtKB:Q86VR2) /// 0005515 // protein binding (PMID:32296183 [IPI] UniProtKB:Q4KMG9) /// 0005515 // protein binding (PMID:32296183 [IPI] UniProtKB:Q9NY72) /// 0005515 // protein binding (PMID:32296183 [IPI] UniProtKB:P49447) /// 0005515 // protein binding (PMID:32296183 [IPI] UniProtKB:Q8TAF8) /// 0005515 // protein binding (PMID:32296183 [IPI] UniProtKB:Q9BSE2) /// 0005515 // protein binding (PMID:32296183 [IPI] UniProtKB:Q96Q45-2) /// 0005515 // protein binding (PMID:32296183 [IPI] UniProtKB:Q8WWH4) /// 0005515 // protein binding (PMID:32296183 [IPI] UniProtKB:Q8NHU3) /// 0070915 // lysophosphatidic acid receptor activity (GO_REF:0000002 [IEA] InterPro:IPR004065|InterPro:IPR005385) /// 0005515 // protein binding (PMID:32296183 [IPI] UniProtKB:P11912) /// 0005515 // protein binding (PMID:32296183 [IPI] UniProtKB:Q9NUH8) /// 0005515 // protein binding (PMID:32296183 [IPI] UniProtKB:Q96KR6) /// 0008289 // lipid binding (PMID:10488122 [TAS]) /// 0005515 // protein binding (PMID:32296183 [IPI] UniProtKB:O95214) /// 0005515 // protein binding (PMID:32296183 [IPI] UniProtKB:P35372-10) /// 0005515 // protein binding (PMID:32296183 [IPI] UniProtKB:P48051) /// 0005515 // protein binding (PMID:32296183 [IPI] UniProtKB:Q6IN84) /// 0005515 // protein binding (PMID:32296183 [IPI] UniProtKB:O15552) /// 0005515 // protein binding (PMID:32296183 [IPI] UniProtKB:Q8TBE3) /// 0005515 // protein binding (PMID:32296183 [IPI] UniProtKB:Q3SXP7) /// 0005515 // protein binding (PMID:32296183 [IPI] UniProtKB:P19397) /// 0005515 // protein binding (PMID:32296183 [IPI] UniProtKB:Q8NC24) /// 0005515 // protein binding (PMID:32296183 [IPI] UniProtKB:O95484) /// 0005515 // protein binding (PMID:32296183 [IPI] UniProtKB:Q13520) /// 0005515 // protein binding (PMID:32296183 [IPI] UniProtKB:P48547) /// 0005515 // protein binding (PMID:32296183 [IPI] UniProtKB:Q96BA8) /// 0005515 // protein binding (PMID:32296183 [IPI] UniProtKB:Q9BUB7) /// 0005515 // protein binding (PMID:32296183 [IPI] UniProtKB:Q9Y282) /// 0005515 // protein binding (PMID:32296183 [IPI] UniProtKB:Q8TED1) /// 0005515 // protein binding (PMID:32296183 [IPI] UniProtKB:Q53TN4) /// 0005515 // protein binding (PMID:32296183 [IPI] UniProtKB:Q92838) /// 0005515 // protein binding (PMID:32296183 [IPI] UniProtKB:Q9NQQ7-3) /// 0005515 // protein binding (PMID:32296183 [IPI] UniProtKB:P57739) /// 0005515 // protein binding (PMID:32296183 [IPI] UniProtKB:P04233-2) /// 0005515 // protein binding (PMID:32296183 [IPI] UniProtKB:Q9GZY8-5) /// 0005515 // protein binding (PMID:32296183 [IPI] UniProtKB:Q3SXY8) /// 0005515 // protein binding (PMID:32296183 [IPI] UniProtKB:O15173) /// 0005515 // protein binding (PMID:32296183 [IPI] UniProtKB:O95471)	Lysophosphatidic acid receptor 3	LPAR3|EDG7|LPA3	protein	taxon:9606	20230909	IntAct			269	0.126959	0.363934	0.52921	308	0.18382	0.512596	0.777177
EREG	epiregulin	4	74365145..74388749	2069	2.0649	1.47031	0.556118	9.37333e-06	0.00102181	0.288886	EREG	UniProtKB	O14944	EREG	enables	0032755 // positive regulation of interleukin-6 production (GO_REF:0000024 [ISS] UniProtKB:Q61521) /// 0001819 // positive regulation of cytokine production (GO_REF:0000024 [ISS] UniProtKB:Q61521) /// 0009299 // mRNA transcription (PMID:10681561 [IDA]) /// 0045840 // positive regulation of mitotic nuclear division (PMID:9990076 [ISS] UniProtKB:Q9Z0L5) /// 0007173 // epidermal growth factor receptor signaling pathway (GO_REF:0000024 [ISS] UniProtKB:Q61521) /// 0008284 // positive regulation of cell proliferation (GO_REF:0000024 [ISS] UniProtKB:Q61521) /// 0045089 // positive regulation of innate immune response (GO_REF:0000024 [ISS] UniProtKB:Q61521) /// 0007173 // epidermal growth factor receptor signaling pathway (PMID:9990076 [ISS] UniProtKB:Q9Z0L5) /// 0019221 // cytokine-mediated signaling pathway (PMID:9419975 [IDA]) /// 0043434 // response to peptide hormone (GO_REF:0000107 [IEA] UniProtKB:Q9Z0L5|ensembl:ENSRNOP00000003716) /// 0048160 // primary follicle stage (GO_REF:0000024 [ISS] UniProtKB:Q9Z0L5) /// 0008284 // positive regulation of cell proliferation (PMID:21873635 [IBA] PANTHER:PTN001643577|MGI:MGI:98724|UniProtKB:P15514|RGD:620275|MGI:MGI:96070|UniProtKB:P01135|MGI:MGI:1919170|UniProtKB:O14944|UniProtKB:Q6UW88|RGD:2149|MGI:MGI:99439|MGI:MGI:88068|RGD:620299|RGD:3849|MGI:MGI:107508) /// 0043616 // keratinocyte proliferation (PMID:10681561 [IDA]) /// 0042327 // positive regulation of phosphorylation (PMID:9419975 [IDA]) /// 0030216 // keratinocyte differentiation (PMID:10681561 [TAS]) /// 0045860 // positive regulation of protein kinase activity (PMID:14581411 [IDA]) /// 0038138 // ERBB4-ERBB4 signaling pathway (PMID:9556621 [IDA]) /// 0007267 // cell-cell signaling (PMID:14581411 [IDA]) /// 0048661 // positive regulation of smooth muscle cell proliferation (PMID:9990076 [ISS] UniProtKB:Q9Z0L5) /// 0051151 // negative regulation of smooth muscle cell differentiation (PMID:14581411 [IDA]) /// 0008285 // negative regulation of cell proliferation (GO_REF:0000024 [ISS] UniProtKB:Q61521) /// 0009653 // anatomical structure morphogenesis (PMID:9337852 [TAS]) /// 0048146 // positive regulation of fibroblast proliferation (PMID:12702554 [IDA]) /// 0042327 // positive regulation of phosphorylation (PMID:10681561 [IDA]) /// 0007143 // female meiotic division (GO_REF:0000024 [ISS] UniProtKB:Q9Z0L5) /// 0045740 // positive regulation of DNA replication (GO_REF:0000024 [ISS] UniProtKB:Q61521) /// 0009887 // animal organ morphogenesis (PMID:9337852 [TAS]) /// 0007173 // epidermal growth factor receptor signaling pathway (PMID:9556621 [IDA]) /// 0042060 // wound healing (PMID:12898511 [TAS]) /// 0045740 // positive regulation of DNA replication (PMID:10681561 [IDA]) /// 0007173 // epidermal growth factor receptor signaling pathway (PMID:21873635 [IBA] PANTHER:PTN001643577|RGD:2149|MGI:MGI:99439|MGI:MGI:1919170|UniProtKB:O14944|MGI:MGI:107508|MGI:MGI:88068|MGI:MGI:98724|UniProtKB:Q99075|RGD:620275|RGD:2526|MGI:MGI:96070|UniProtKB:P01135|UniProtKB:P15514) /// 0008284 // positive regulation of cell proliferation (PMID:10681561 [IDA]) /// 0001556 // oocyte maturation (GO_REF:0000024 [ISS] UniProtKB:Q9Z0L5) /// 0030728 // ovulation (GO_REF:0000024 [ISS] UniProtKB:Q9Z0L5) /// 0045740 // positive regulation of DNA replication (PMID:9990076 [ISS] UniProtKB:Q9Z0L5) /// 0038134 // ERBB2-EGFR signaling pathway (PMID:9556621 [IDA]) /// 0001550 // ovarian cumulus expansion (GO_REF:0000024 [ISS] UniProtKB:Q9Z0L5) /// 0001819 // positive regulation of cytokine production (PMID:10681561 [IDA]) /// 0051781 // positive regulation of cell division (GO_REF:0000043 [IEA] UniProtKB-KW:KW-0497) /// 0038135 // ERBB2-ERBB4 signaling pathway (PMID:9556621 [IDA]) /// 0042700 // luteinizing hormone signaling pathway (GO_REF:0000024 [ISS] UniProtKB:Q9Z0L5) /// 0050680 // negative regulation of epithelial cell proliferation (PMID:10681561 [TAS]) /// 0001525 // angiogenesis (GO_REF:0000043 [IEA] UniProtKB-KW:KW-0037) /// 0045892 // negative regulation of transcription, DNA-templated (PMID:14581411 [IDA]) /// 0045740 // positive regulation of DNA replication (PMID:9337852 [IDA]) /// 0045840 // positive regulation of mitotic nuclear division (PMID:21873635 [IBA] PANTHER:PTN001643577|MGI:MGI:1919170|RGD:620299|UniProtKB:Q6UW88|RGD:620275|UniProtKB:P01135|MGI:MGI:107508) /// 0045840 // positive regulation of mitotic nuclear division (GO_REF:0000024 [ISS] UniProtKB:Q61521) /// 0007173 // epidermal growth factor receptor signaling pathway (PMID:28783046 [IDA])	0005576 // extracellular region (Reactome:R-HSA-1250346 [TAS]) /// 0005576 // extracellular region (Reactome:R-HSA-8848005 [TAS]) /// 0005576 // extracellular region (Reactome:R-HSA-8867756 [TAS]) /// 0005576 // extracellular region (Reactome:R-HSA-1306972 [TAS]) /// 0005576 // extracellular region (Reactome:R-HSA-1250380 [TAS]) /// 0005576 // extracellular region (Reactome:R-HSA-183072 [TAS]) /// 0005576 // extracellular region (Reactome:R-HSA-1225978 [TAS]) /// 0005576 // extracellular region (Reactome:R-HSA-183036 [TAS]) /// 0005576 // extracellular region (Reactome:R-HSA-1250195 [TAS]) /// 0005576 // extracellular region (Reactome:R-HSA-5672965 [TAS]) /// 0005576 // extracellular region (Reactome:R-HSA-6785648 [TAS]) /// 0005576 // extracellular region (Reactome:R-HSA-177927 [TAS]) /// 0005576 // extracellular region (Reactome:R-HSA-177944 [TAS]) /// 0005615 // extracellular space (PMID:21873635 [IBA] PANTHER:PTN000077690|MGI:MGI:88068|UniProtKB:P35070|RGD:3849|RGD:620299|MGI:MGI:107508|MGI:MGI:1919170|UniProtKB:O14944|RGD:2149|MGI:MGI:99439|UniProtKB:P15514|UniProtKB:Q99075|MGI:MGI:96070|UniProtKB:P01135|MGI:MGI:98724) /// 0030669 // clathrin-coated endocytic vesicle membrane (Reactome:R-HSA-8868660 [TAS]) /// 0005576 // extracellular region (Reactome:R-HSA-177942 [TAS]) /// 0030669 // clathrin-coated endocytic vesicle membrane (Reactome:R-HSA-8868661 [TAS]) /// 0005576 // extracellular region (Reactome:R-HSA-177945 [TAS]) /// 0005576 // extracellular region (Reactome:R-HSA-177941 [TAS]) /// 0005576 // extracellular region (Reactome:R-HSA-177943 [TAS]) /// 0005576 // extracellular region (Reactome:R-HSA-212706 [TAS]) /// 0005576 // extracellular region (Reactome:R-HSA-177923 [TAS]) /// 0030669 // clathrin-coated endocytic vesicle membrane (Reactome:R-HSA-8869438 [TAS]) /// 0005576 // extracellular region (Reactome:R-HSA-9625482 [TAS]) /// 0005576 // extracellular region (Reactome:R-NUL-1251988 [TAS]) /// 0005576 // extracellular region (Reactome:R-HSA-1250348 [TAS]) /// 0005576 // extracellular region (Reactome:R-HSA-8867754 [TAS]) /// 0005576 // extracellular region (Reactome:R-HSA-177925 [TAS]) /// 0005576 // extracellular region (Reactome:R-HSA-1977958 [TAS]) /// 0005576 // extracellular region (Reactome:R-HSA-8868651 [TAS]) /// 0005576 // extracellular region (Reactome:R-HSA-9625487 [TAS]) /// 0005576 // extracellular region (Reactome:R-HSA-177922 [TAS]) /// 0005576 // extracellular region (Reactome:R-HSA-177924 [TAS]) /// 0005576 // extracellular region (Reactome:R-HSA-177926 [TAS]) /// 0005576 // extracellular region (Reactome:R-HSA-1977959 [TAS]) /// 0005576 // extracellular region (Reactome:R-HSA-2400009 [TAS]) /// 0005576 // extracellular region (Reactome:R-HSA-1963563 [TAS]) /// 0005576 // extracellular region (Reactome:R-HSA-182969 [TAS]) /// 0005576 // extracellular region (Reactome:R-HSA-182994 [TAS]) /// 0005576 // extracellular region (Reactome:R-HSA-1963582 [TAS]) /// 0005576 // extracellular region (Reactome:R-HSA-182990 [TAS]) /// 0005576 // extracellular region (Reactome:R-HSA-183089 [TAS]) /// 0005576 // extracellular region (Reactome:R-HSA-8867047 [TAS]) /// 0005886 // plasma membrane (PMID:9337852 [TAS]) /// 0005576 // extracellular region (Reactome:R-HSA-8868071 [TAS]) /// 0005615 // extracellular space (PMID:9556621 [IDA]) /// 0005576 // extracellular region (Reactome:R-HSA-1306979 [TAS]) /// 0005576 // extracellular region (Reactome:R-HSA-8867041 [TAS]) /// 0005576 // extracellular region (Reactome:R-HSA-183067 [TAS]) /// 0005576 // extracellular region (Reactome:R-HSA-183058 [TAS]) /// 0005576 // extracellular region (Reactome:R-HSA-1236398 [TAS]) /// 0005576 // extracellular region (Reactome:R-HSA-8866279 [TAS]) /// 0030669 // clathrin-coated endocytic vesicle membrane (Reactome:R-HSA-8868658 [TAS]) /// 0005576 // extracellular region (Reactome:R-HSA-1250370 [TAS]) /// 0005576 // extracellular region (Reactome:R-HSA-8863804 [TAS]) /// 0005576 // extracellular region (Reactome:R-HSA-1250357 [TAS]) /// 0005576 // extracellular region (Reactome:R-HSA-1250353 [TAS]) /// 0005576 // extracellular region (Reactome:R-HSA-8847995 [TAS]) /// 0005576 // extracellular region (Reactome:R-HSA-8868236 [TAS]) /// 0005576 // extracellular region (Reactome:R-HSA-1306969 [TAS]) /// 0005576 // extracellular region (Reactome:R-HSA-8868230 [TAS]) /// 0005576 // extracellular region (Reactome:R-HSA-1250315 [TAS]) /// 0005576 // extracellular region (Reactome:R-HSA-183084 [TAS]) /// 0005576 // extracellular region (Reactome:R-HSA-1250220 [TAS]) /// 0030669 // clathrin-coated endocytic vesicle membrane (Reactome:R-HSA-8868659 [TAS]) /// 0005576 // extracellular region (Reactome:R-HSA-8868661 [TAS]) /// 0005576 // extracellular region (Reactome:R-HSA-2316434 [TAS]) /// 0005576 // extracellular region (Reactome:R-HSA-177936 [TAS]) /// 0005576 // extracellular region (Reactome:R-HSA-177934 [TAS]) /// 0005576 // extracellular region (Reactome:R-HSA-177935 [TAS]) /// 0005576 // extracellular region (Reactome:R-HSA-212713 [TAS]) /// 0005576 // extracellular region (Reactome:R-HSA-177937 [TAS]) /// 0005576 // extracellular region (Reactome:R-HSA-1963586 [TAS]) /// 0005576 // extracellular region (Reactome:R-HSA-1963589 [TAS]) /// 0005615 // extracellular space (PMID:9337852 [IDA]) /// 0005576 // extracellular region (Reactome:R-HSA-177939 [TAS]) /// 0005576 // extracellular region (Reactome:R-HSA-8868648 [TAS]) /// 0005576 // extracellular region (Reactome:R-HSA-177938 [TAS]) /// 0005615 // extracellular space (PMID:14581411 [IDA]) /// 0005576 // extracellular region (Reactome:R-HSA-177930 [TAS]) /// 0005576 // extracellular region (Reactome:R-HSA-177933 [TAS]) /// 0030669 // clathrin-coated endocytic vesicle membrane (Reactome:R-HSA-8871193 [TAS]) /// 0030669 // clathrin-coated endocytic vesicle membrane (Reactome:R-HSA-8871194 [TAS]) /// 0005576 // extracellular region (Reactome:R-HSA-183002 [TAS]) /// 0005576 // extracellular region (Reactome:R-HSA-182993 [TAS]) /// 0005576 // extracellular region (Reactome:R-HSA-182986 [TAS]) /// 0005576 // extracellular region (Reactome:R-HSA-1963581 [TAS]) /// 0005576 // extracellular region (Reactome:R-HSA-212710 [TAS]) /// 0005576 // extracellular region (Reactome:R-HSA-8951490 [TAS]) /// 0005576 // extracellular region (Reactome:R-HSA-183051 [TAS]) /// 0005576 // extracellular region (Reactome:R-HSA-8867044 [TAS]) /// 0005576 // extracellular region (Reactome:R-HSA-6785636 [TAS]) /// 0005615 // extracellular space (PMID:28783046 [IDA]) /// 0005576 // extracellular region (Reactome:R-HSA-1250383 [TAS]) /// 0005576 // extracellular region (Reactome:R-HSA-8868072 [TAS]) /// 0005576 // extracellular region (Reactome:R-HSA-183055 [TAS])	0048018 // receptor agonist activity (PMID:28783046 [IDA]) /// 0005154 // epidermal growth factor receptor binding (GO_REF:0000024 [ISS] UniProtKB:Q61521) /// 0048018 // receptor agonist activity (PMID:9556621 [IDA]) /// 0005154 // epidermal growth factor receptor binding (PMID:21873635 [IBA] PANTHER:PTN000077690|MGI:MGI:1919170|RGD:2149|UniProtKB:Q6UW88|MGI:MGI:107508|MGI:MGI:96070|UniProtKB:P01135|RGD:620275|RGD:3849|RGD:2526) /// 0005515 // protein binding (PMID:32296183 [IPI] UniProtKB:Q6UX06) /// 0005515 // protein binding (PMID:32296183 [IPI] UniProtKB:Q07325) /// 0005515 // protein binding (PMID:9419975 [IPI] UniProtKB:P00533) /// 0030297 // transmembrane receptor protein tyrosine kinase activator activity (PMID:28783046 [IDA]) /// 0005515 // protein binding (PMID:9419975 [IPI] UniProtKB:Q15303) /// 0005515 // protein binding (PMID:32296183 [IPI] UniProtKB:Q5J8X5) /// 0005515 // protein binding (PMID:32296183 [IPI] UniProtKB:Q9NZG7) /// 0030297 // transmembrane receptor protein tyrosine kinase activator activity (PMID:9556621 [IDA]) /// 0005154 // epidermal growth factor receptor binding (PMID:10681561 [TAS]) /// 0005515 // protein binding (PMID:28988771 [IPI] UniProtKB:P00533) /// 0008083 // growth factor activity (PMID:21873635 [IBA] PANTHER:PTN000077690|RGD:2149|UniProtKB:Q6UW88|MGI:MGI:1919170|MGI:MGI:96070|UniProtKB:P01135|RGD:620275|UniProtKB:Q99075|RGD:620299|RGD:2526)	Proepiregulin	EREG	protein	taxon:9606	20060119	UniProt			1421	0.510811	1.46426	2.79556	1629	0.740487	2.0649	4.11046
TRPM6	transient receptor potential cation channel subfamily M member 6	9	complement(74722495..74887921)	140803	1.47787	1.47359	0.559332	5.3248e-06	0.00062884	0.16411	TRPM6	UniProtKB	Q9BX84	TRPM6	enables	0009636 // response to toxic substance (PMID:17575980 [IDA]) /// 0070588 // calcium ion transmembrane transport (Reactome:R-HSA-3295583 [TAS]) /// 0016310 // phosphorylation (GO_REF:0000043 [IEA] UniProtKB-KW:KW-0418) /// 0098655 // cation transmembrane transport (PMID:21873635 [IBA] PANTHER:PTN001013045|UniProtKB:Q8TD43|UniProtKB:Q7Z4N2|UniProtKB:A7T1N0|FB:FBgn0265194|RGD:1311889|MGI:MGI:1351901|ZFIN:ZDB-GENE-090302-3|UniProtKB:O94759|MGI:MGI:1915917|ZFIN:ZDB-GENE-061214-4|MGI:MGI:2675603) /// 0051262 // protein tetramerization (GO_REF:0000002 [IEA] InterPro:IPR032415|InterPro:IPR037162)	0016324 // apical plasma membrane (PMID:21873635 [IBA] PANTHER:PTN002674395|MGI:MGI:2675603) /// 0031526 // brush border membrane (GO_REF:0000107 [IEA] UniProtKB:Q8CIR4|ensembl:ENSMUSP00000037443) /// 0005886 // plasma membrane (Reactome:R-HSA-3295579 [TAS])	0004674 // protein serine/threonine kinase activity (GO_REF:0000003 [IEA] EC:2.7.11.1) /// 0005262 // calcium channel activity (Reactome:R-HSA-3295579 [TAS]) /// 0005261 // cation channel activity (PMID:21873635 [IBA] PANTHER:PTN001013045|MGI:MGI:1330305|RGD:620053|ZFIN:ZDB-GENE-061214-4|MGI:MGI:1861718|UniProtKB:Q9HCF6|FB:FBgn0265194|UniProtKB:Q7Z4N2|UniProtKB:O94759|MGI:MGI:1929996|ZFIN:ZDB-GENE-090302-3|MGI:MGI:2675603|UniProtKB:A7T1N0|RGD:620244|UniProtKB:Q8TD43|MGI:MGI:1915917|MGI:MGI:2181435|MGI:MGI:1351901) /// 0046872 // metal ion binding (GO_REF:0000043 [IEA] UniProtKB-KW:KW-0479) /// 0005515 // protein binding (PMID:18258429 [IPI] UniProtKB:P68040) /// 0106310 /// 0005524 // ATP binding (GO_REF:0000043 [IEA] UniProtKB-KW:KW-0067)	Transient receptor potential cation channel subfamily M member 6	TRPM6|CHAK2	protein	taxon:9606	20230911	UniProt			1860	0.36478	1.04566	3.65922	2137	0.529973	1.47787	5.3923
ANKRD34B	ankyrin repeat domain 34B	5	complement(80556755..80570280)	340120	0.756249	1.47393	0.559666	3.75874e-05	0.00329667	1	ANKRD34B	UniProtKB	A5PLL1	ANKRD34B	located_in	0034587 // piRNA metabolic process (PMID:21873635 [IBA] PANTHER:PTN001192751|MGI:MGI:1921318)	0005634 // nucleus (GO_REF:0000044 [IEA] UniProtKB-SubCell:SL-0191) /// 0071546 // pi-body (PMID:21873635 [IBA] PANTHER:PTN001192751|MGI:MGI:1921318)		Ankyrin repeat domain-containing protein 34B	ANKRD34B	protein	taxon:9606	20230911	UniProt			717	0.186614	0.534937	1.41057	824	0.271196	0.756249	2.0792
DDIT4	DNA damage inducible transcript 4	10	72273924..72276036	54541	97.067	1.4752	0.560911	1.01388e-06	0.000141449	0.0312477	DDIT4	UniProtKB	Q9NX09	DDIT4	enables	0030182 // neuron differentiation (GO_REF:0000024 [ISS] UniProtKB:Q8VHZ9) /// 0035556 // intracellular signal transduction (GO_REF:0000024 [ISS] UniProtKB:Q8VHZ9) /// 0071549 // cellular response to dexamethasone stimulus (GO_REF:0000107 [IEA] UniProtKB:Q9D3F7|ensembl:ENSMUSP00000020308) /// 0042771 // intrinsic apoptotic signaling pathway in response to DNA damage by p53 class mediator (GO_REF:0000024 [ISS] UniProtKB:Q9D3F7) /// 0001764 // neuron migration (GO_REF:0000024 [ISS] UniProtKB:Q8VHZ9) /// 0072593 // reactive oxygen species metabolic process (GO_REF:0000107 [IEA] UniProtKB:Q9D3F7|ensembl:ENSMUSP00000020308) /// 0051607 // defense response to virus (PMID:21478870 [IDA]) /// 0032007 // negative regulation of TOR signaling (PMID:21873635 [IBA] PANTHER:PTN002647592|UniProtKB:Q9NX09|RGD:621731|MGI:MGI:1921997) /// 0032984 // macromolecular complex disassembly (GO_REF:0000107 [IEA] UniProtKB:Q9D3F7|ensembl:ENSMUSP00000020308) /// 0045820 // negative regulation of glycolytic process (GO_REF:0000107 [IEA] UniProtKB:Q9D3F7|ensembl:ENSMUSP00000020308) /// 0001666 // response to hypoxia (PMID:21873635 [IBA] PANTHER:PTN002647592|UniProtKB:Q9NX09|RGD:621731|MGI:MGI:1921997) /// 0006915 // apoptotic process (PMID:21873635 [IBA] PANTHER:PTN000280371|FB:FBgn0036165|FB:FBgn0041094|MGI:MGI:1921997) /// 0032007 // negative regulation of TOR signaling (PMID:20166753 [IMP]) /// 0007420 // brain development (GO_REF:0000024 [ISS] UniProtKB:Q8VHZ9) /// 0001666 // response to hypoxia (PMID:20166753 [IDA]) /// 0048011 // neurotrophin TRK receptor signaling pathway (GO_REF:0000024 [ISS] UniProtKB:Q8VHZ9)	0005739 // mitochondrion (GO_REF:0000044 [IEA] UniProtKB-SubCell:SL-0173) /// 0005829 // cytosol (GO_REF:0000052 [IDA]) /// 0005829 // cytosol (Reactome:R-HSA-5632386 [TAS]) /// 0005737 // cytoplasm (PMID:12453409 [IDA]) /// 0005829 // cytosol (Reactome:R-HSA-5632738 [TAS])	0005515 // protein binding (PMID:32814053 [IPI] UniProtKB:P58304) /// 0005515 // protein binding (PMID:32814053 [IPI] UniProtKB:P61086) /// 0005515 // protein binding (PMID:32814053 [IPI] UniProtKB:Q3SYB3) /// 0005515 // protein binding (PMID:32814053 [IPI] UniProtKB:P40337-2) /// 0071889 // 14-3-3 protein binding (PMID:21873635 [IBA] PANTHER:PTN002647592|MGI:MGI:1921997) /// 0005515 // protein binding (PMID:32814053 [IPI] UniProtKB:P16284) /// 0005515 // protein binding (PMID:32814053 [IPI] UniProtKB:P57682) /// 0005515 // protein binding (PMID:32814053 [IPI] UniProtKB:Q96MN9-2) /// 0005515 // protein binding (PMID:32814053 [IPI] UniProtKB:Q6P1K2) /// 0005515 // protein binding (PMID:32814053 [IPI] UniProtKB:Q9Y483-4) /// 0005515 // protein binding (PMID:32814053 [IPI] UniProtKB:Q14145) /// 0005515 // protein binding (PMID:32814053 [IPI] UniProtKB:P08195-4)	DNA damage-inducible transcript 4 protein	DDIT4|REDD1|RTP801	protein	taxon:9606	20230909	IntAct			25160	23.9333	68.6057	49.4978	28938	34.8089	97.067	73.0194
SLC28A3	solute carrier family 28 member 3	9	complement(84275457..84368727)	64078	0.752932	1.47646	0.562147	3.67917e-05	0.00324804	1	SLC28A3	UniProtKB	Q9HAS3	SLC28A3	enables	0006805 // xenobiotic metabolic process (Reactome:R-HSA-9748784 [TAS]) /// 0072531 // pyrimidine-containing compound transmembrane transport (PMID:22492015 [IDA]) /// 0015862 // uridine transport (PMID:22492015 [IDA]) /// 0035725 // sodium ion transmembrane transport (GO_REF:0000108 [IEA] GO:0015390) /// 0015855 // pyrimidine nucleobase transport (GO_REF:0000108 [IEA] GO:0015389) /// 1904823 // purine nucleobase transmembrane transport (PMID:22492015 [NAS]) /// 0015864 // pyrimidine nucleoside transport (PMID:21873635 [IBA] PANTHER:PTN002577573|UniProtKB:Q9HAS3|MGI:MGI:2137361) /// 0006855 // drug transmembrane transport (Reactome:R-HSA-9751037 [TAS]) /// 0015860 // purine nucleoside transmembrane transport (PMID:21873635 [IBA] PANTHER:PTN002577573|MGI:MGI:2137361) /// 1901642 // nucleoside transmembrane transport (PMID:22492015 [IDA])	0005886 // plasma membrane (Reactome:R-HSA-109538 [TAS]) /// 0005789 // endoplasmic reticulum membrane (GO_REF:0000044 [IEA] UniProtKB-SubCell:SL-0097) /// 0005886 // plasma membrane (Reactome:R-HSA-9754934 [TAS]) /// 0031526 // brush border membrane (GO_REF:0000024 [ISS] UniProtKB:Q9ERH8) /// 0005886 // plasma membrane (Reactome:R-HSA-9751037 [TAS]) /// 0005886 // plasma membrane (PMID:21873635 [IBA] PANTHER:PTN000063482|MGI:MGI:1913105|MGI:MGI:3605073|RGD:61840|UniProtKB:P33024|CGD:CAL0000196014|RGD:621223|UniProtKB:P0AFF2|MGI:MGI:2137361|UniProtKB:O00337|UniProtKB:P33021|UniProtKB:O43868|UniProtKB:O62667)	0005345 // purine nucleobase transmembrane transporter activity (PMID:22492015 [NAS]) /// 0005415 // nucleoside:sodium symporter activity (Reactome:R-HSA-109538 [TAS]) /// 0005415 // nucleoside:sodium symporter activity (Reactome:R-HSA-9751037 [TAS]) /// 0005415 // nucleoside:sodium symporter activity (Reactome:R-HSA-9754934 [TAS]) /// 0015213 // uridine transmembrane transporter activity (PMID:22492015 [IDA]) /// 0015389 // pyrimidine- and adenine-specific:sodium symporter activity (PMID:21873635 [IBA] PANTHER:PTN002577573|MGI:MGI:2137361) /// 0015390 // purine-specific nucleoside:sodium symporter activity (PMID:21873635 [IBA] PANTHER:PTN000063531|MGI:MGI:2137361)	Solute carrier family 28 member 3	SLC28A3|CNT3	protein	taxon:9606	20200430	ARUK-UCL			701	0.185476	0.531675	1.37909	807	0.270006	0.752932	2.03631
ITGB8	integrin subunit beta 8	7	20329766..20415754	3696	0.440002	1.47719	0.562854	2.18818e-05	0.00209675	0.674396	ITGB8	UniProtKB	P26012	ITGB8	NOT|involved_in	0007229 // integrin-mediated signaling pathway (PMID:11970960 [IDA]) /// 0010629 // negative regulation of gene expression (PMID:24312400 [IMP]) /// 0010628 // positive regulation of gene expression (PMID:24312400 [IMP]) /// 0016477 // cell migration (PMID:21873635 [IBA] PANTHER:PTN000801545|MGI:MGI:96613|UniProtKB:P05556|MGI:MGI:96616|MGI:MGI:96610|UniProtKB:A0A0R4IR57|FB:FBgn0004657|UniProtKB:P18084|RGD:1305581|MGI:MGI:96611|UniProtKB:P05106|UniProtKB:P05107|UniProtKB:P26010) /// 0007155 // cell adhesion (PMID:1918072 [TAS]) /// 0061520 // Langerhans cell differentiation (GO_REF:0000107 [IEA] UniProtKB:Q0VBD0|ensembl:ENSMUSP00000026360) /// 0007229 // integrin-mediated signaling pathway (PMID:21873635 [IBA] PANTHER:PTN000801545|MGI:MGI:96611|UniProtKB:P05107|UniProtKB:P26010|RGD:2927|MGI:MGI:96614|UniProtKB:P05556|FB:FBgn0004657|UniProtKB:P53714|UniProtKB:P18084|UniProtKB:P26012) /// 0007160 // cell-matrix adhesion (PMID:7525578 [IMP]) /// 0006955 // immune response (GO_REF:0000107 [IEA] UniProtKB:Q0VBD0|ensembl:ENSMUSP00000026360) /// 0009615 // response to virus (GO_REF:0000107 [IEA] UniProtKB:Q0VBD0|ensembl:ENSMUSP00000026360) /// 0033627 // cell adhesion mediated by integrin (PMID:21873635 [IBA] PANTHER:PTN000801545|RGD:2927|UniProtKB:P05106|UniProtKB:P18564|UniProtKB:P05556|FB:FBgn0004657|MGI:MGI:96615|UniProtKB:A0A0R4IR57) /// 1901388 // regulation of transforming growth factor beta activation (PMID:11970960 [IDA]) /// 1901388 // regulation of transforming growth factor beta activation (GO_REF:0000024 [ISS] UniProtKB:Q0VBD0) /// 0001573 // ganglioside metabolic process (GO_REF:0000107 [IEA] UniProtKB:Q0VBD0|ensembl:ENSMUSP00000026360) /// 0007179 // transforming growth factor beta receptor signaling pathway (GO_REF:0000107 [IEA] UniProtKB:Q0VBD0|ensembl:ENSMUSP00000026360) /// 0045766 // positive regulation of angiogenesis (PMID:25801897 [IMP]) /// 0060022 // hard palate development (GO_REF:0000107 [IEA] UniProtKB:Q0VBD0|ensembl:ENSMUSP00000026360) /// 0060674 // placenta blood vessel development (PMID:19267251 [TAS]) /// 0007160 // cell-matrix adhesion (PMID:11970960 [NAS]) /// 0001570 // vasculogenesis (PMID:12050137 [IMP]) /// 0051216 // cartilage development (PMID:24312400 [IMP])	0009986 // cell surface (PMID:21873635 [IBA] PANTHER:PTN000801545|MGI:MGI:96615|MGI:MGI:96612|MGI:MGI:96610|UniProtKB:P26012|UniProtKB:P05556|UniProtKB:P16144|WB:WBGene00003930|MGI:MGI:96613|RGD:628868|RGD:2927|UniProtKB:P26010|UniProtKB:P05107|UniProtKB:P05106|MGI:MGI:96611|RGD:1305581|UniProtKB:P18084) /// 0005886 // plasma membrane (Reactome:R-HSA-216076 [TAS]) /// 0005886 // plasma membrane (Reactome:R-HSA-2395320 [TAS]) /// 0008305 // integrin complex (PMID:21873635 [IBA] PANTHER:PTN000801545|MGI:MGI:1338035|UniProtKB:P18564|UniProtKB:P05556|ZFIN:ZDB-GENE-071207-2|UniProtKB:P26012|RGD:628868|RGD:2927|WB:WBGene00003930|MGI:MGI:96613|MGI:MGI:96615|MGI:MGI:96610|FB:FBgn0004657|UniProtKB:P18084|MGI:MGI:96614|UniProtKB:P05107|FB:FBgn0010395|UniProtKB:P26010|MGI:MGI:96611|UniProtKB:P05106) /// 0034686 // integrin alphav-beta8 complex (PMID:7525578 [IDA]) /// 0034686 // integrin alphav-beta8 complex (PMID:30061598 [IPI]) /// 0005925 // focal adhesion (PMID:21873635 [IBA] PANTHER:PTN000801545|UniProtKB:P18564|FB:FBgn0004657|UniProtKB:P07228|MGI:MGI:96614|WB:WBGene00003930|RGD:2927|UniProtKB:P05106) /// 0005886 // plasma membrane (Reactome:R-HSA-2396029 [TAS]) /// 0009986 // cell surface (PMID:1918072 [IDA]) /// 0009986 // cell surface (PMID:7525578 [IDA]) /// 0070062 // extracellular exosome (PMID:19056867 [HDA]) /// 0034686 // integrin alphav-beta8 complex (PMID:1918072 [IDA])	0005178 // integrin binding (PMID:21873635 [IBA] PANTHER:PTN000801545|MGI:MGI:96610|RGD:2927|MGI:MGI:96614|UniProtKB:P05106|MGI:MGI:96615|MGI:MGI:96612) /// 0046872 // metal ion binding (GO_REF:0000043 [IEA] UniProtKB-KW:KW-0479) /// 1990430 // extracellular matrix protein binding (PMID:7525578 [IDA])	Integrin beta-8	ITGB8	protein	taxon:9606	20140801	UniProt			850	0.108338	0.310554	1.67222	979	0.157788	0.440002	2.47031
GCSAML	germinal center associated signaling and motility like	1	247507058..247577690	148823	3.51401	1.48172	0.567271	2.7308e-06	0.000345209	0.0841633	GCSAML	UniProtKB	Q5JQS6	GCSAML	enables	0050855 // regulation of B cell receptor signaling pathway (GO_REF:0000002 [IEA] InterPro:IPR031364) /// 2000401 // regulation of lymphocyte migration (GO_REF:0000002 [IEA] InterPro:IPR031364)		0005515 // protein binding (PMID:32296183 [IPI] UniProtKB:Q96JC9) /// 0005515 // protein binding (PMID:32296183 [IPI] UniProtKB:Q9BZL1) /// 0005515 // protein binding (PMID:32296183 [IPI] UniProtKB:O43741) /// 0005515 // protein binding (PMID:32296183 [IPI] UniProtKB:Q96HA8) /// 0005515 // protein binding (PMID:32296183 [IPI] UniProtKB:Q96FJ0) /// 0005515 // protein binding (PMID:32296183 [IPI] UniProtKB:Q86YD7) /// 0005515 // protein binding (PMID:32296183 [IPI] UniProtKB:Q8N9N8)	Germinal center-associated signaling and motility-like protein	GCSAML|C1orf150	protein	taxon:9606	20230909	IntAct			2396	0.862605	2.47269	4.7137	2768	1.26015	3.51401	6.9845
SNAI1	snail family transcriptional repressor 1	20	49982980..49988886	6615	2.03804	1.485	0.570463	6.9588e-05	0.0052781	1	SNAI1	UniProtKB	O95863	SNAI1	enables	0060536 // cartilage morphogenesis (GO_REF:0000107 [IEA] UniProtKB:Q02085|ensembl:ENSMUSP00000050581) /// 0060021 // palate development (GO_REF:0000107 [IEA] UniProtKB:Q02085|ensembl:ENSMUSP00000050581) /// 0010631 // epithelial cell migration (GO_REF:0000107 [IEA] UniProtKB:Q02085|ensembl:ENSMUSP00000050581) /// 0001707 // mesoderm formation (GO_REF:0000024 [ISS] UniProtKB:Q02085) /// 0060806 // negative regulation of cell differentiation involved in embryonic placenta development (GO_REF:0000107 [IEA] UniProtKB:Q02085|ensembl:ENSMUSP00000050581) /// 0003198 // epithelial to mesenchymal transition involved in endocardial cushion formation (GO_REF:0000024 [ISS] UniProtKB:Q02085) /// 0010718 // positive regulation of epithelial to mesenchymal transition (GO_REF:0000024 [ISS] UniProtKB:Q02085) /// 0010718 // positive regulation of epithelial to mesenchymal transition (PMID:17072303 [TAS]) /// 0031069 // hair follicle morphogenesis (GO_REF:0000107 [IEA] UniProtKB:Q02085|ensembl:ENSMUSP00000050581) /// 0001837 // epithelial to mesenchymal transition (GO_REF:0000024 [ISS] UniProtKB:Q02085) /// 2000810 // regulation of bicellular tight junction assembly (PMID:15314165 [IMP]) /// 0000122 // negative regulation of transcription from RNA polymerase II promoter (PMID:15314165 [IMP]) /// 0000122 // negative regulation of transcription from RNA polymerase II promoter (GO_REF:0000024 [ISS] UniProtKB:Q02085) /// 0003198 // epithelial to mesenchymal transition involved in endocardial cushion formation (PMID:20951801 [TAS]) /// 0010957 // negative regulation of vitamin D biosynthetic process (PMID:19502595 [IDA]) /// 0030335 // positive regulation of cell migration (PMID:20018240 [IMP]) /// 0043518 // negative regulation of DNA damage response, signal transduction by p53 class mediator (PMID:15314165 [IMP]) /// 0006355 // regulation of transcription, DNA-templated (PMID:21873635 [IBA] PANTHER:PTN001227002|UniProtKB:Q6DJT9|WB:WBGene00001324|UniProtKB:Q8NAP3|FB:FBgn0037621|UniProtKB:Q9Y2X9|RGD:1310136|RGD:3722|MGI:MGI:1096393|ZFIN:ZDB-GENE-040624-5|MGI:MGI:1353563|UniProtKB:O95863|UniProtKB:P52747|FB:FBgn0037618|MGI:MGI:1859823|UniProtKB:Q4WJ81|UniProtKB:Q9P1Z0|MGI:MGI:98330|FB:FBgn0039946|UniProtKB:O43623|FB:FBgn0003448|FB:FBgn0000286|ZFIN:ZDB-GENE-100318-5|UniProtKB:Q2M1K9|MGI:MGI:2176606|FB:FBgn0287768|MGI:MGI:2139287|UniProtKB:Q9BWW7) /// 0010718 // positive regulation of epithelial to mesenchymal transition (PMID:23288509 [IMP]) /// 0070828 // heterochromatin organization (GO_REF:0000024 [ISS] UniProtKB:Q02085) /// 0060707 // trophoblast giant cell differentiation (GO_REF:0000107 [IEA] UniProtKB:Q02085|ensembl:ENSMUSP00000050581) /// 0030335 // positive regulation of cell migration (PMID:15314165 [IMP]) /// 0060972 // left/right pattern formation (GO_REF:0000107 [IEA] UniProtKB:Q02085|ensembl:ENSMUSP00000050581) /// 0001837 // epithelial to mesenchymal transition (PMID:16096638 [IDA]) /// 0060070 // canonical Wnt signaling pathway (PMID:17072303 [IMP]) /// 0007219 // Notch signaling pathway (PMID:20951801 [TAS]) /// 0000122 // negative regulation of transcription from RNA polymerase II promoter (PMID:11912130 [IDA]) /// 1902230 // negative regulation of intrinsic apoptotic signaling pathway in response to DNA damage (PMID:15314165 [IMP]) /// 0001649 // osteoblast differentiation (PMID:20128911 [IEP]) /// 0045893 // positive regulation of transcription, DNA-templated (PMID:20018240 [IMP]) /// 0003180 // aortic valve morphogenesis (PMID:20951801 [TAS]) /// 0010718 // positive regulation of epithelial to mesenchymal transition (PMID:20018240 [IMP]) /// 0007219 // Notch signaling pathway (GO_REF:0000024 [ISS] UniProtKB:Q02085)	0005634 // nucleus (PMID:23288509 [IDA]) /// 0005737 // cytoplasm (GO_REF:0000024 [ISS] UniProtKB:Q02085) /// 0043231 // intracellular membrane-bounded organelle (GO_REF:0000052 [IDA]) /// 0001650 // fibrillar center (GO_REF:0000052 [IDA]) /// 0005737 // cytoplasm (PMID:19955572 [IDA]) /// 0005634 // nucleus (PMID:24209753 [IDA]) /// 0005721 // pericentric heterochromatin (PMID:24239292 [IDA]) /// 0005737 // cytoplasm (PMID:24209753 [IDA]) /// 0005634 // nucleus (PMID:19955572 [IDA]) /// 0005829 // cytosol (GO_REF:0000052 [IDA]) /// 0005654 // nucleoplasm (Reactome:R-HSA-8944026 [TAS]) /// 0005737 // cytoplasm (PMID:15448698 [IDA]) /// 0005634 // nucleus (GO_REF:0000024 [ISS] UniProtKB:Q02085) /// 0005634 // nucleus (PMID:15448698 [IDA]) /// 0005634 // nucleus (PMID:25893292 [IDA]) /// 0005654 // nucleoplasm (GO_REF:0000052 [IDA])	0005515 // protein binding (PMID:25416956 [IPI] UniProtKB:Q5JR59) /// 0005515 // protein binding (PMID:16096638 [IPI] UniProtKB:Q9Y4K0) /// 0005515 // protein binding (PMID:25314079 [IPI] UniProtKB:P45481) /// 0005515 // protein binding (PMID:21577210 [IPI] UniProtKB:P09874) /// 0005515 // protein binding (PMID:23644467 [IPI] UniProtKB:P63085) /// 0019900 // kinase binding (PMID:15448698 [IPI] UniProtKB:P49841) /// 0000977 // RNA polymerase II regulatory region sequence-specific DNA binding (PMID:11912130 [IDA]) /// 0005515 // protein binding (PMID:19411070 [IPI] UniProtKB:Q9Y297) /// 0005515 // protein binding (PMID:16096638 [IPI] UniProtKB:P58215) /// 0001227 // transcriptional repressor activity, RNA polymerase II transcription regulatory region sequence-specific binding (PMID:11912130 [IDA]) /// 0005515 // protein binding (PMID:25203322 [IPI] UniProtKB:Q8N1E6) /// 0005515 // protein binding (PMID:32296183 [IPI] UniProtKB:Q14192) /// 0005515 // protein binding (PMID:20562920 [IPI] UniProtKB:Q13547) /// 0005515 // protein binding (PMID:32296183 [IPI] UniProtKB:P35609) /// 0005515 // protein binding (PMID:25314079 [IPI] UniProtKB:Q09472) /// 0005515 // protein binding (PMID:25416956 [IPI] UniProtKB:P36406) /// 0005515 // protein binding (PMID:25203322 [IPI] UniProtKB:O14543) /// 0005515 // protein binding (PMID:18331720 [IPI] UniProtKB:Q96IF1) /// 0005515 // protein binding (PMID:31515488 [IPI] UniProtKB:Q7Z3S9) /// 0005515 // protein binding (PMID:32296183 [IPI] UniProtKB:Q15654) /// 0005515 // protein binding (PMID:32296183 [IPI] UniProtKB:Q9Y2V7) /// 0005515 // protein binding (PMID:25314079 [IPI] UniProtKB:Q04206) /// 0005515 // protein binding (PMID:24209753 [IPI] UniProtKB:P68104) /// 0005515 // protein binding (PMID:25416956 [IPI] UniProtKB:Q7Z3S9) /// 1990837 // sequence-specific double-stranded DNA binding (PMID:28473536 [IDA]) /// 0005515 // protein binding (PMID:25416956 [IPI] UniProtKB:Q9UJV3-2) /// 0005515 // protein binding (PMID:32296183 [IPI] UniProtKB:A6NEM1) /// 0005515 // protein binding (PMID:20389281 [IPI] UniProtKB:Q9Y297) /// 0005515 // protein binding (PMID:25203322 [IPI] UniProtKB:Q9C035) /// 0005515 // protein binding (PMID:31515488 [IPI] UniProtKB:P36406) /// 0005515 // protein binding (PMID:19955572 [IPI] UniProtKB:Q8N1E6) /// 0005515 // protein binding (PMID:15448698 [IPI] UniProtKB:Q9Y297) /// 0005515 // protein binding (PMID:25203322 [IPI] UniProtKB:Q96BD6) /// 0005515 // protein binding (PMID:32296183 [IPI] UniProtKB:Q12933) /// 0005515 // protein binding (PMID:19411070 [IPI] UniProtKB:Q04206) /// 0005515 // protein binding (PMID:20385133 [IPI] UniProtKB:P04637) /// 0005515 // protein binding (PMID:18331720 [IPI] UniProtKB:Q9UGP4) /// 0005515 // protein binding (PMID:32296183 [IPI] UniProtKB:Q07627) /// 0005515 // protein binding (PMID:32296183 [IPI] UniProtKB:P36406) /// 0046872 // metal ion binding (GO_REF:0000043 [IEA] UniProtKB-KW:KW-0479) /// 0005515 // protein binding (PMID:25314079 [IPI] UniProtKB:Q96IF1) /// 0000978 // RNA polymerase II core promoter proximal region sequence-specific DNA binding (PMID:21873635 [IBA] PANTHER:PTN002810938|UniProtKB:O43623|UniProtKB:Q6DJT9|MGI:MGI:1859823|UniProtKB:Q9Y2X9|UniProtKB:P52747|UniProtKB:O95863|MGI:MGI:1353563) /// 0005515 // protein binding (PMID:20389281 [IPI] UniProtKB:P49841) /// 0005515 // protein binding (PMID:31515488 [IPI] UniProtKB:P35609) /// 0005515 // protein binding (PMID:25203322 [IPI] UniProtKB:Q86XK2) /// 0001227 // transcriptional repressor activity, RNA polymerase II transcription regulatory region sequence-specific binding (PMID:21873635 [IBA] PANTHER:PTN002397894|MGI:MGI:98330|UniProtKB:O95863) /// 0005515 // protein binding (PMID:32296183 [IPI] UniProtKB:Q96B26) /// 0005515 // protein binding (PMID:25314079 [IPI] UniProtKB:Q92769) /// 0005515 // protein binding (PMID:25314079 [IPI] UniProtKB:Q13547) /// 0005515 // protein binding (PMID:25416956 [IPI] UniProtKB:P35609) /// 0005515 // protein binding (PMID:32296183 [IPI] UniProtKB:Q92990) /// 0005515 // protein binding (PMID:32296183 [IPI] UniProtKB:Q5JVL4) /// 0005515 // protein binding (PMID:20389281 [IPI] UniProtKB:O60341) /// 0005515 // protein binding (PMID:20562920 [IPI] UniProtKB:O60341) /// 0005515 // protein binding (PMID:32296183 [IPI] UniProtKB:Q99471) /// 0005515 // protein binding (PMID:31515488 [IPI] UniProtKB:Q6A162) /// 0070888 // E-box binding (PMID:11912130 [IDA]) /// 0005515 // protein binding (PMID:31515488 [IPI] UniProtKB:Q15323) /// 0005515 // protein binding (PMID:31515488 [IPI] UniProtKB:Q15654) /// 0005515 // protein binding (PMID:25416956 [IPI] UniProtKB:Q6A162) /// 0005515 // protein binding (PMID:32296183 [IPI] UniProtKB:Q08043) /// 0005515 // protein binding (PMID:19411070 [IPI] UniProtKB:P49841) /// 0005515 // protein binding (PMID:25416956 [IPI] UniProtKB:Q15323)	Zinc finger protein SNAI1	SNAI1|SNAH	protein	taxon:9606	20230130	BHF-UCL	has_input(UniProtKB:P12830)		513	0.49915	1.43083	1.00924	594	0.730853	2.03804	1.49884
MIR23AHG	miR-23a/27a/24-2 cluster host gene	19	complement(13834516..13842918)	284454	31.3632	1.48626	0.571684	5.93726e-07	8.59498e-05	0.0182986																	38878	7.67551	22.0022	76.4855	45051	11.247	31.3632	113.677
TNFSF9	TNF superfamily member 9	19	6531026..6535924	8744	1.71488	1.48742	0.572813	0.000129158	0.00858696	1	TNFSF9	UniProtKB	P41273	TNFSF9	enables	0007267 // cell-cell signaling (PMID:8088337 [TAS]) /// 0042129 // regulation of T cell proliferation (PMID:8088337 [TAS]) /// 0006955 // immune response (GO_REF:0000002 [IEA] InterPro:IPR006052) /// 0042981 // regulation of apoptotic process (PMID:8088337 [TAS]) /// 0042104 // positive regulation of activated T cell proliferation (PMID:21873635 [IBA] PANTHER:PTN000389106|RGD:727974) /// 0045585 // positive regulation of cytotoxic T cell differentiation (PMID:21873635 [IBA] PANTHER:PTN000389106|RGD:727974) /// 0007165 // signal transduction (GO_REF:0000108 [IEA] GO:0005125)	0005615 // extracellular space (GO_REF:0000043 [IEA] UniProtKB-KW:KW-0202) /// 0005886 // plasma membrane (Reactome:R-HSA-8858475 [TAS]) /// 0005886 // plasma membrane (PMID:21873635 [IBA] PANTHER:PTN000389106|MGI:MGI:1101058)	0005164 // tumor necrosis factor receptor binding (GO_REF:0000002 [IEA] InterPro:IPR006052) /// 0005125 // cytokine activity (GO_REF:0000043 [IEA] UniProtKB-KW:KW-0202) /// 0032813 // tumor necrosis factor receptor superfamily binding (PMID:21873635 [IBA] PANTHER:PTN000389106|MGI:MGI:1101058) /// 0005102 // receptor binding (PMID:8088337 [TAS])	Tumor necrosis factor ligand superfamily member 9	TNFSF9	protein	taxon:9606	20030904	PINC			413	0.41931	1.20197	0.812504	479	0.614967	1.71488	1.20866
TNFAIP3	TNF alpha induced protein 3	6	137866349..137883312	7128	115.563	1.49488	0.580031	3.80606e-07	5.63088e-05	0.0117303	TNFAIP3	UniProtKB	P21580	TNFAIP3	acts_upstream_of_or_within	0034144 // negative regulation of toll-like receptor 4 signaling pathway (PMID:15142865 [NAS]) /// 1990168 // protein K33-linked deubiquitination (PMID:21873635 [IBA] PANTHER:PTN000332188|UniProtKB:Q9UGI0) /// 0071222 // cellular response to lipopolysaccharide (PMID:21220427 [IDA]) /// 0070936 // protein K48-linked ubiquitination (PMID:15258597 [IDA]) /// 0002634 // regulation of germinal center formation (GO_REF:0000024 [ISS] UniProtKB:Q60769) /// 0045779 // negative regulation of bone resorption (PMID:21127049 [NAS]) /// 0006954 // inflammatory response (GO_REF:0000043 [IEA] UniProtKB-KW:KW-0395) /// 0016579 // protein deubiquitination (PMID:20392859 [TAS]) /// 0071108 // protein K48-linked deubiquitination (PMID:23827681 [IDA]) /// 0031397 // negative regulation of protein ubiquitination (PMID:20392859 [IDA]) /// 0032691 // negative regulation of interleukin-1 beta production (PMID:28094437 [IMP]) /// 0032703 // negative regulation of interleukin-2 production (PMID:18223652 [IMP]) /// 0032715 // negative regulation of interleukin-6 production (GO_REF:0000024 [ISS] UniProtKB:Q60769) /// 0071947 // protein deubiquitination involved in ubiquitin-dependent protein catabolic process (PMID:21873635 [IBA] PANTHER:PTN001001090|UniProtKB:Q9UGI0) /// 0007010 // cytoskeleton organization (PMID:21873635 [IBA] PANTHER:PTN000332188|UniProtKB:Q9UGI0) /// 0032495 // response to muramyl dipeptide (GO_REF:0000107 [IEA] UniProtKB:Q60769|ensembl:ENSMUSP00000019997) /// 0071222 // cellular response to lipopolysaccharide (PMID:19912257 [IDA]) /// 0043124 // negative regulation of I-kappaB kinase/NF-kappaB signaling (PMID:11463333 [IDA]) /// 2000347 // positive regulation of hepatocyte proliferation (GO_REF:0000107 [IEA] UniProtKB:Q60769|ensembl:ENSMUSP00000019997) /// 0035523 // protein K29-linked deubiquitination (PMID:21873635 [IBA] PANTHER:PTN000332188|UniProtKB:Q9UGI0) /// 0032720 // negative regulation of tumor necrosis factor production (GO_REF:0000024 [ISS] UniProtKB:Q60769) /// 0048662 // negative regulation of smooth muscle cell proliferation (PMID:16816117 [IDA]) /// 0034148 // negative regulation of toll-like receptor 5 signaling pathway (GO_REF:0000107 [IEA] UniProtKB:Q60769|ensembl:ENSMUSP00000019997) /// 0032088 // negative regulation of NF-kappaB transcription factor activity (PMID:18223652 [IDA]) /// 0050728 // negative regulation of inflammatory response (GO_REF:0000024 [ISS] UniProtKB:Q60769) /// 2000349 // negative regulation of CD40 signaling pathway (PMID:12885753 [IMP]) /// 0043124 // negative regulation of I-kappaB kinase/NF-kappaB signaling (PMID:21127049 [IDA]) /// 0070433 // negative regulation of nucleotide-binding oligomerization domain containing 2 signaling pathway (GO_REF:0000107 [IEA] UniProtKB:Q60769|ensembl:ENSMUSP00000019997) /// 0045824 // negative regulation of innate immune response (GO_REF:0000024 [ISS] UniProtKB:Q60769) /// 0070301 // cellular response to hydrogen peroxide (GO_REF:0000024 [ISS] UniProtKB:Q60769) /// 0072666 // establishment of protein localization to vacuole (GO_REF:0000107 [IEA] UniProtKB:Q60769|ensembl:ENSMUSP00000019997) /// 0034140 // negative regulation of toll-like receptor 3 signaling pathway (PMID:15474016 [IDA]) /// 0010803 // regulation of tumor necrosis factor-mediated signaling pathway (Reactome:R-HSA-5357905 [TAS]) /// 0034136 // negative regulation of toll-like receptor 2 signaling pathway (PMID:15142865 [NAS]) /// 0072573 // tolerance induction to lipopolysaccharide (PMID:21220427 [IMP]) /// 0002677 // negative regulation of chronic inflammatory response (GO_REF:0000107 [IEA] UniProtKB:Q60769|ensembl:ENSMUSP00000019997) /// 0050691 // regulation of defense response to virus by host (PMID:15142865 [NAS]) /// 0043124 // negative regulation of I-kappaB kinase/NF-kappaB signaling (PMID:15258597 [IDA]) /// 0045732 // positive regulation of protein catabolic process (PMID:21127049 [IDA]) /// 2000352 // negative regulation of endothelial cell apoptotic process (PMID:12885753 [IDA]) /// 0050869 // negative regulation of B cell activation (GO_REF:0000024 [ISS] UniProtKB:Q60769) /// 0030177 // positive regulation of Wnt signaling pathway (PMID:21873635 [IBA] PANTHER:PTN000332188|FB:FBgn0037734|UniProtKB:Q9UGI0) /// 0001922 // B-1 B cell homeostasis (GO_REF:0000024 [ISS] UniProtKB:Q60769) /// 0070423 // nucleotide-binding oligomerization domain containing signaling pathway (Reactome:R-HSA-168638 [TAS]) /// 0035871 // protein K11-linked deubiquitination (PMID:23827681 [IDA]) /// 0016477 // cell migration (PMID:21873635 [IBA] PANTHER:PTN000332188|UniProtKB:Q9UGI0) /// 0002237 // response to molecule of bacterial origin (PMID:19912257 [IDA]) /// 0070429 // negative regulation of nucleotide-binding oligomerization domain containing 1 signaling pathway (GO_REF:0000107 [IEA] UniProtKB:Q60769|ensembl:ENSMUSP00000019997) /// 0090291 // negative regulation of osteoclast proliferation (PMID:21127049 [NAS]) /// 0061043 // regulation of vascular wound healing (PMID:16816117 [NAS]) /// 0006915 // apoptotic process (GO_REF:0000043 [IEA] UniProtKB-KW:KW-0053) /// 0071222 // cellular response to lipopolysaccharide (PMID:21127049 [IDA]) /// 0070536 // protein K63-linked deubiquitination (PMID:15258597 [IDA]) /// 1902042 // negative regulation of extrinsic apoptotic signaling pathway via death domain receptors (PMID:12167698 [IDA])	0005829 // cytosol (Reactome:R-HSA-937337 [TAS]) /// 0005737 // cytoplasm (PMID:21873635 [IBA] PANTHER:PTN001001090|UniProtKB:Q6GQQ9|UniProtKB:Q9UGI0|MGI:MGI:1196377|MGI:MGI:2654703) /// 0005634 // nucleus (PMID:11463333 [IDA]) /// 0005829 // cytosol (Reactome:R-HSA-5693108 [TAS]) /// 0005829 // cytosol (Reactome:R-HSA-688136 [TAS]) /// 0005829 // cytosol (Reactome:R-HSA-5693055 [TAS]) /// 0005829 // cytosol (Reactome:R-HSA-5690870 [TAS]) /// 0005829 // cytosol (Reactome:R-HSA-5690856 [TAS]) /// 0070062 // extracellular exosome (PMID:20458337 [HDA]) /// 0005764 // lysosome (GO_REF:0000044 [IEA] UniProtKB-SubCell:SL-0158) /// 0005829 // cytosol (Reactome:R-HSA-5690845 [TAS]) /// 0005829 // cytosol (Reactome:R-HSA-8869506 [TAS]) /// 0005829 // cytosol (Reactome:R-HSA-5690827 [TAS]) /// 0005829 // cytosol (Reactome:R-HSA-5357845 [TAS]) /// 0005634 // nucleus (PMID:21873635 [IBA] PANTHER:PTN001001090|UniProtKB:Q6GQQ9|UniProtKB:Q9UGI0|UniProtKB:P21580)	0042802 // identical protein binding (PMID:31515488 [IPI] UniProtKB:P21580) /// 0005515 // protein binding (PMID:32296183 [IPI] UniProtKB:O95995) /// 0042802 // identical protein binding (PMID:25502805 [IPI] UniProtKB:P21580) /// 0061578 // Lys63-specific deubiquitinase activity (Reactome:R-HSA-5690856 [TAS]) /// 0005515 // protein binding (PMID:32296183 [IPI] UniProtKB:Q96B67) /// 0005515 // protein binding (PMID:15474016 [IPI] UniProtKB:Q15025) /// 0042802 // identical protein binding (PMID:25416956 [IPI] UniProtKB:P21580) /// 0005515 // protein binding (PMID:31515488 [IPI] UniProtKB:Q15025) /// 0005515 // protein binding (PMID:15231748 [IPI] UniProtKB:Q9Y3C5) /// 0005515 // protein binding (PMID:15474016 [IPI] UniProtKB:Q9Y6K9) /// 0043621 // protein self-association (PMID:8797804 [IDA]) /// 0005515 // protein binding (PMID:30561431 [IPI] UniProtKB:Q9Y6K9) /// 0061578 // Lys63-specific deubiquitinase activity (Reactome:R-HSA-5357845 [TAS]) /// 0005515 // protein binding (PMID:25416956 [IPI] UniProtKB:Q15025) /// 0005515 // protein binding (PMID:20392859 [IPI] UniProtKB:Q92985) /// 0005515 // protein binding (PMID:25416956 [IPI] UniProtKB:Q96KP6) /// 0005515 // protein binding (PMID:15169888 [IPI] UniProtKB:Q8NFZ5) /// 0005515 // protein binding (PMID:25416956 [IPI] UniProtKB:P36406) /// 0005515 // protein binding (PMID:23032186 [IPI] UniProtKB:Q9Y6K9) /// 0005515 // protein binding (PMID:15474016 [IPI] UniProtKB:Q8NFZ5) /// 0005515 // protein binding (PMID:25416956 [IPI] UniProtKB:Q12933) /// 0002020 // protease binding (PMID:18223652 [IPI] UniProtKB:Q9UDY8) /// 0005515 // protein binding (PMID:15142865 [IPI] UniProtKB:Q8IUC6) /// 0005515 // protein binding (PMID:21988832 [IPI] UniProtKB:Q15025) /// 0005515 // protein binding (PMID:30561431 [IPI] UniProtKB:Q86VP1) /// 0004843 // thiol-dependent ubiquitin-specific protease activity (PMID:23827681 [IDA]) /// 0005515 // protein binding (PMID:25416956 [IPI] UniProtKB:Q96B67) /// 0005515 // protein binding (PMID:31515488 [IPI] UniProtKB:Q12933) /// 0005515 // protein binding (PMID:9299557 [IPI] UniProtKB:P68510) /// 0005515 // protein binding (PMID:15474016 [IPI] UniProtKB:Q86VP1) /// 0008270 // zinc ion binding (GO_REF:0000002 [IEA] InterPro:IPR002653) /// 0005515 // protein binding (PMID:30561431 [IPI] UniProtKB:Q12933) /// 0061578 // Lys63-specific deubiquitinase activity (Reactome:R-HSA-8869506 [TAS]) /// 0005515 // protein binding (PMID:32296183 [IPI] UniProtKB:Q12933) /// 0019900 // kinase binding (GO_REF:0000107 [IEA] UniProtKB:Q60769|ensembl:ENSMUSP00000019997) /// 0005515 // protein binding (PMID:32296183 [IPI] UniProtKB:Q15025) /// 0043130 // ubiquitin binding (PMID:19285159 [IPI] UniProtKB:P0CG48) /// 0005515 // protein binding (PMID:32296183 [IPI] UniProtKB:Q4G0R1) /// 0005515 // protein binding (PMID:32296183 [IPI] UniProtKB:P36406) /// 0004843 // thiol-dependent ubiquitin-specific protease activity (PMID:15258597 [IDA]) /// 0070530 // K63-linked polyubiquitin binding (PMID:21873635 [IBA] PANTHER:PTN001001090|MGI:MGI:2654703|UniProtKB:Q9UGI0) /// 0005515 // protein binding (PMID:30561431 [IPI] UniProtKB:Q8NFZ5) /// 0005515 // protein binding (PMID:32296183 [IPI] UniProtKB:Q86VP1) /// 0005515 // protein binding (PMID:32296183 [IPI] UniProtKB:Q8TBB1) /// 0005515 // protein binding (PMID:21988832 [IPI] UniProtKB:Q9Y6K9) /// 0005515 // protein binding (PMID:11463333 [IPI] UniProtKB:Q9Y4K3) /// 0005515 // protein binding (PMID:32296183 [IPI] UniProtKB:P54725) /// 0004843 // thiol-dependent ubiquitin-specific protease activity (PMID:15258597 [IMP]) /// 0005515 // protein binding (PMID:32296183 [IPI] UniProtKB:Q9NWF9) /// 0004842 // ubiquitin-protein transferase activity (PMID:15258597 [IDA]) /// 0042802 // identical protein binding (PMID:32296183 [IPI] UniProtKB:P21580) /// 0043621 // protein self-association (PMID:15474016 [IDA]) /// 0004843 // thiol-dependent ubiquitin-specific protease activity (PMID:21873635 [IBA] PANTHER:PTN001001090|UniProtKB:Q8TE49|UniProtKB:Q6GQQ9|UniProtKB:Q9UGI0|UniProtKB:P21580|MGI:MGI:2654703) /// 0005515 // protein binding (PMID:30561431 [IPI] UniProtKB:Q15025) /// 0005515 // protein binding (PMID:19131965 [IPI] UniProtKB:Q9Y3C5) /// 0061578 // Lys63-specific deubiquitinase activity (PMID:14748687 [EXP]) /// 0042802 // identical protein binding (PMID:30561431 [IPI] UniProtKB:P21580) /// 0003677 // DNA binding (GO_REF:0000043 [IEA] UniProtKB-KW:KW-0238) /// 0005515 // protein binding (PMID:19060883 [IPI] UniProtKB:Q14790) /// 0004843 // thiol-dependent ubiquitin-specific protease activity (PMID:20392859 [TAS])	Tumor necrosis factor alpha-induced protein 3	TNFAIP3|OTUD7C	protein	taxon:9606	20180802	MGI			105866	28.1185	80.6029	208.273	123387	41.4415	115.563	311.343
IFI44	interferon induced protein 44	1	78649789..78664078	10561	44.1731	1.4949	0.580053	4.44651e-07	6.54244e-05	0.0137041	IFI44	UniProtKB	Q8TCB0	IFI44	enables	0009617 // response to bacterium (GO_REF:0000107 [IEA] UniProtKB:Q8BV66|ensembl:ENSMUSP00000029671) /// 0009615 // response to virus (PMID:7925411 [TAS]) /// 0006955 // immune response (PMID:21873635 [IBA] PANTHER:PTN002682024|MGI:MGI:95975)	0005737 // cytoplasm (GO_REF:0000044 [IEA] UniProtKB-SubCell:SL-0086)	0005515 // protein binding (PMID:32296183 [IPI] UniProtKB:P43364)	Interferon-induced protein 44	IFI44|MTAP44	protein	taxon:9606	20230909	IntAct			20233	10.748	30.8095	39.8048	23582	15.8408	44.1731	59.5045
LOC107986924	- -	8	22675391..22687703	107986924	0.3458	1.49548	0.580605	4.14743e-05	0.00356785	1																	548	0.0840993	0.241074	1.07809	639	0.124006	0.3458	1.61239
LOC101927613	- -	4	142561908..142662698	101927613	0.652407	1.49577	0.580891	7.03919e-05	0.00532408	1																	463	0.158633	0.454728	0.91087	540	0.233958	0.652407	1.36258
OSM	oncostatin M	22	complement(30262829..30266851)	5008	18.2898	1.49751	0.582563	5.11102e-07	7.47931e-05	0.0157522	OSM	UniProtKB	P13725	OSM	acts_upstream_of	0051897 // positive regulation of protein kinase B signaling (PMID:28972028 [IGI] RNAcentral:URS0000574A2C_9606) /// 0050731 // positive regulation of peptidyl-tyrosine phosphorylation (PMID:8999038 [IDA]) /// 0046888 // negative regulation of hormone secretion (PMID:7867561 [IDA]) /// 0008285 // negative regulation of cell proliferation (PMID:1717982 [TAS]) /// 1902036 // regulation of hematopoietic stem cell differentiation (PMID:1542793 [TAS]) /// 0002675 // positive regulation of acute inflammatory response (PMID:8999038 [IC] GO:0005125) /// 0050731 // positive regulation of peptidyl-tyrosine phosphorylation (PMID:7508917 [IDA]) /// 0038165 // oncostatin-M-mediated signaling pathway (PMID:8999038 [IDA]) /// 0038165 // oncostatin-M-mediated signaling pathway (PMID:28972028 [IDA]) /// 0050729 // positive regulation of inflammatory response (PMID:28972028 [IDA]) /// 0051781 // positive regulation of cell division (GO_REF:0000043 [IEA] UniProtKB-KW:KW-0497) /// 0045944 // positive regulation of transcription from RNA polymerase II promoter (PMID:7508917 [IDA]) /// 0032740 // positive regulation of interleukin-17 production (PMID:28972028 [IDA]) /// 0042531 // positive regulation of tyrosine phosphorylation of STAT protein (PMID:21912637 [IDA]) /// 0043410 // positive regulation of MAPK cascade (PMID:7508917 [IDA]) /// 0008284 // positive regulation of cell proliferation (PMID:8999038 [IDA]) /// 0033138 // positive regulation of peptidyl-serine phosphorylation (PMID:7508917 [IDA]) /// 0006955 // immune response (GO_REF:0000002 [IEA] InterPro:IPR001581|InterPro:IPR019827)	0005576 // extracellular region (Reactome:R-HSA-6789615 [TAS]) /// 0005615 // extracellular space (GO_REF:0000043 [IEA] UniProtKB-KW:KW-0202) /// 0005576 // extracellular region (Reactome:R-HSA-6783524 [TAS]) /// 0005576 // extracellular region (Reactome:R-HSA-6783552 [TAS])	0005125 // cytokine activity (PMID:8999038 [IDA]) /// 0005515 // protein binding (PMID:16051226 [IPI] UniProtKB:P40189) /// 0005125 // cytokine activity (PMID:21873635 [IBA] PANTHER:PTN000370309|UniProtKB:P13725|MGI:MGI:104749) /// 0005147 // oncostatin-M receptor binding (PMID:8999038 [IPI] UniProtKB:P40189) /// 0008083 // growth factor activity (PMID:8999038 [IDA]) /// 0005515 // protein binding (PMID:28514442 [IPI] UniProtKB:P40189) /// 0005147 // oncostatin-M receptor binding (PMID:8999038 [IPI] UniProtKB:Q99650)	Oncostatin-M	OSM	protein	taxon:9606	20230822	BHF-UCL	occurs_in(CL:0000492)		8636	4.44243	12.7344	16.9898	10083	6.55886	18.2898	25.4425
LOC105378925	- -	1	116544701..116561187	105378925	0.236441	1.49789	0.582928	0.000127308	0.00852713	1																	381	0.0574084	0.164564	0.74955	445	0.0847893	0.236441	1.12287
CLC	Charcot-Leyden crystal galectin	19	complement(39731255..39738029)	1178	183.313	1.50163	0.586525	3.43458e-07	5.13854e-05	0.0105854	CLC	UniProtKB	Q05315	CLC	NOT|contributes_to	0002667 // regulation of T cell anergy (PMID:17502455 [IMP]) /// 0046006 // regulation of activated T cell proliferation (PMID:17502455 [IMP]) /// 0002724 // regulation of T cell cytokine production (PMID:17502455 [IMP]) /// 0070231 // T cell apoptotic process (PMID:17502455 [IDA])	0062023 /// 0005829 // cytosol (PMID:17502455 [IDA])	0097153 // cysteine-type endopeptidase activity involved in apoptotic process (PMID:17502455 [IDA]) /// 0004622 // lysophospholipase activity (PMID:11834744 [IDA]) /// 0030246 // carbohydrate binding (GO_REF:0000043 [IEA] UniProtKB-KW:KW-0430) /// 0042802 // identical protein binding (PMID:25416956 [IPI] UniProtKB:Q05315) /// 0005515 // protein binding (PMID:11834744 [IPI] UniProtKB:P19835) /// 0042802 // identical protein binding (PMID:32296183 [IPI] UniProtKB:Q05315)	Galectin-10	CLC|LGALS10|LGALS10A	protein	taxon:9606	20130908	UniProt			16889	44.403	127.283	33.2261	19773	65.7372	183.313	49.8933
LINC02009	long intergenic non-protein coding RNA 2009	3	complement(46416516..46423667)	105377068	0.840383	1.50309	0.587934	0.000120272	0.00810892	1																	372	0.20334	0.582881	0.731844	436	0.301367	0.840383	1.10016
CXCL9	C-X-C motif chemokine ligand 9	4	complement(76001275..76007509)	4283	0.97887	1.5038	0.588615	9.6686e-05	0.00692385	1	CXCL9	UniProtKB	Q07325	CXCL9	enables	0071222 // cellular response to lipopolysaccharide (PMID:21873635 [IBA] PANTHER:PTN000021269|RGD:70069|RGD:708540|UniProtKB:P02778|RGD:621812|UniProtKB:P10145|UniProtKB:P80221|UniProtKB:P80162) /// 0007267 // cell-cell signaling (PMID:8476424 [TAS]) /// 0042127 // regulation of cell proliferation (PMID:12782716 [IDA]) /// 0030593 // neutrophil chemotaxis (PMID:21873635 [IBA] PANTHER:PTN000021269|UniProtKB:P79255|UniProtKB:P80162|RGD:70069|MGI:MGI:1339941|UniProtKB:N0GW19|RGD:621812|MGI:MGI:3037818|UniProtKB:A0A0G2KYH9|UniProtKB:P10145|UniProtKB:P80221|RGD:619869) /// 0006968 // cellular defense response (PMID:10570316 [TAS]) /// 0007165 // signal transduction (PMID:10201901 [TAS]) /// 0007186 // G-protein coupled receptor signaling pathway (PMID:10903763 [TAS]) /// 0051281 // positive regulation of release of sequestered calcium ion into cytosol (PMID:12782716 [IDA]) /// 0070098 // chemokine-mediated signaling pathway (PMID:21873635 [IBA] PANTHER:PTN000021269|UniProtKB:P02778|UniProtKB:O14625) /// 1901741 // positive regulation of myoblast fusion (GO_REF:0000107 [IEA] UniProtKB:P18340|ensembl:ENSMUSP00000108716) /// 0007165 // signal transduction (PMID:10201891 [TAS]) /// 0007189 // adenylate cyclase-activating G-protein coupled receptor signaling pathway (PMID:12782716 [IDA]) /// 0006935 // chemotaxis (PMID:12782716 [IDA]) /// 0006954 // inflammatory response (PMID:21873635 [IBA] PANTHER:PTN000021269|MGI:MGI:1339941|MGI:MGI:1888712|UniProtKB:A0A0G2KYH9|UniProtKB:N0GW19) /// 0045663 // positive regulation of myoblast differentiation (GO_REF:0000107 [IEA] UniProtKB:P18340|ensembl:ENSMUSP00000108716) /// 0051607 // defense response to virus (GO_REF:0000107 [IEA] UniProtKB:P18340|ensembl:ENSMUSP00000108716) /// 0061844 /// 0006952 // defense response (PMID:2115167 [TAS])	0005576 // extracellular region (Reactome:R-HSA-749456 [TAS]) /// 0005576 // extracellular region (Reactome:R-HSA-749454 [TAS]) /// 0009897 // external side of plasma membrane (GO_REF:0000107 [IEA] UniProtKB:P18340|ensembl:ENSMUSP00000108716) /// 0005576 // extracellular region (Reactome:R-HSA-380073 [TAS]) /// 0005576 // extracellular region (Reactome:R-HSA-374248 [TAS]) /// 0005615 // extracellular space (PMID:21873635 [IBA] PANTHER:PTN000021269|MGI:MGI:1340094|MGI:MGI:1352450|MGI:MGI:108068|RGD:708540|MGI:MGI:1352449|RGD:70069|MGI:MGI:1888499|RGD:619869|UniProtKB:P19876|RGD:620209|RGD:621812)	0005515 // protein binding (PMID:32296183 [IPI] UniProtKB:Q6UXG8-3) /// 0005515 // protein binding (PMID:32296183 [IPI] UniProtKB:Q11130) /// 0005515 // protein binding (PMID:32296183 [IPI] UniProtKB:Q86WK6) /// 0005515 // protein binding (PMID:32296183 [IPI] UniProtKB:P11686) /// 0005515 // protein binding (PMID:32296183 [IPI] UniProtKB:Q9UHP7-3) /// 0005515 // protein binding (PMID:32296183 [IPI] UniProtKB:A8MZ59) /// 0005515 // protein binding (PMID:32296183 [IPI] UniProtKB:Q9BXN2-6) /// 0005515 // protein binding (PMID:32296183 [IPI] UniProtKB:Q6ZS10) /// 0005515 // protein binding (PMID:28381538 [IPI] UniProtKB:O95715) /// 0005515 // protein binding (PMID:32296183 [IPI] UniProtKB:Q5T7V8) /// 0005515 // protein binding (PMID:25416956 [IPI] UniProtKB:Q8N6L0) /// 0005515 // protein binding (PMID:32296183 [IPI] UniProtKB:Q9NY26) /// 0005515 // protein binding (PMID:25416956 [IPI] UniProtKB:Q8N205) /// 0005515 // protein binding (PMID:32296183 [IPI] UniProtKB:Q9H2K0) /// 0005515 // protein binding (PMID:28381538 [IPI] UniProtKB:P02776) /// 0005515 // protein binding (PMID:28381538 [IPI] UniProtKB:Q9Y258) /// 0005515 // protein binding (PMID:32296183 [IPI] UniProtKB:P32971) /// 0005515 // protein binding (PMID:32296183 [IPI] UniProtKB:Q95460-2) /// 0005515 // protein binding (PMID:28381538 [IPI] UniProtKB:P48061) /// 0005515 // protein binding (PMID:32296183 [IPI] UniProtKB:O15393-2) /// 0005515 // protein binding (PMID:28381538 [IPI] UniProtKB:O00585) /// 0005515 // protein binding (PMID:32296183 [IPI] UniProtKB:P43628) /// 0005515 // protein binding (PMID:25416956 [IPI] UniProtKB:P54829) /// 0005515 // protein binding (PMID:32296183 [IPI] UniProtKB:Q9H9P2) /// 0005515 // protein binding (PMID:32296183 [IPI] UniProtKB:Q9ULY5) /// 0005515 // protein binding (PMID:32296183 [IPI] UniProtKB:Q14973) /// 0005515 // protein binding (PMID:32296183 [IPI] UniProtKB:O14944) /// 0005515 // protein binding (PMID:32296183 [IPI] UniProtKB:P20138) /// 0005515 // protein binding (PMID:32296183 [IPI] UniProtKB:Q96Q45-2) /// 0005515 // protein binding (PMID:32296183 [IPI] UniProtKB:P08034) /// 0005515 // protein binding (PMID:32296183 [IPI] UniProtKB:O14524-2) /// 0005515 // protein binding (PMID:32296183 [IPI] UniProtKB:Q9UN42) /// 0048248 // CXCR3 chemokine receptor binding (PMID:12782716 [IDA]) /// 0005515 // protein binding (PMID:32296183 [IPI] UniProtKB:Q9BVX2) /// 0005515 // protein binding (PMID:18275857 [IPI] UniProtKB:P27487) /// 0005515 // protein binding (PMID:32296183 [IPI] UniProtKB:Q96LL3) /// 0005515 // protein binding (PMID:32296183 [IPI] UniProtKB:Q96CE8) /// 0005515 // protein binding (PMID:32296183 [IPI] UniProtKB:Q6UW88-2) /// 0005515 // protein binding (PMID:32296183 [IPI] UniProtKB:O00501) /// 0005515 // protein binding (PMID:32296183 [IPI] UniProtKB:O43557) /// 0005515 // protein binding (PMID:32296183 [IPI] UniProtKB:Q8WUV1) /// 0005515 // protein binding (PMID:31515488 [IPI] UniProtKB:P11686) /// 0005515 // protein binding (PMID:32296183 [IPI] UniProtKB:Q9Y3A6) /// 0005515 // protein binding (PMID:32296183 [IPI] UniProtKB:Q9UBD6) /// 0005125 // cytokine activity (PMID:2115167 [TAS]) /// 0005515 // protein binding (PMID:32296183 [IPI] UniProtKB:O15552) /// 0005515 // protein binding (PMID:32296183 [IPI] UniProtKB:Q8TBE3) /// 0005515 // protein binding (PMID:21314817 [IPI] UniProtKB:P27487) /// 0005515 // protein binding (PMID:28381538 [IPI] UniProtKB:P02778) /// 0005515 // protein binding (PMID:32296183 [IPI] UniProtKB:Q8WWF3) /// 0005515 // protein binding (PMID:32296183 [IPI] UniProtKB:Q8WY98) /// 0045236 // CXCR chemokine receptor binding (PMID:21873635 [IBA] PANTHER:PTN000021269|UniProtKB:P02776|UniProtKB:Q07325|UniProtKB:P02778|UniProtKB:O43927|UniProtKB:P10145|UniProtKB:O14625|MGI:MGI:1888499) /// 0005515 // protein binding (PMID:28381538 [IPI] UniProtKB:P13501) /// 0005515 // protein binding (PMID:32296183 [IPI] UniProtKB:Q96L08) /// 0005515 // protein binding (PMID:25416956 [IPI] UniProtKB:P11686) /// 0008009 // chemokine activity (PMID:21873635 [IBA] PANTHER:PTN000021269|MGI:MGI:3037818|UniProtKB:A0A0G2KYH9|UniProtKB:P10145|UniProtKB:P80221|RGD:619869|RGD:620209|UniProtKB:O43927|MGI:MGI:1888499|UniProtKB:O14625|UniProtKB:P02778|UniProtKB:Q07325|MGI:MGI:1888712|UniProtKB:P80162|RGD:727827|ZFIN:ZDB-GENE-090313-165|RGD:621812|RGD:70069|MGI:MGI:1339941|RGD:708540) /// 0005515 // protein binding (PMID:32296183 [IPI] UniProtKB:Q13520) /// 0005515 // protein binding (PMID:32296183 [IPI] UniProtKB:P15941-11) /// 0005515 // protein binding (PMID:32296183 [IPI] UniProtKB:Q8N112) /// 0005515 // protein binding (PMID:32296183 [IPI] UniProtKB:O15529) /// 0005515 // protein binding (PMID:32296183 [IPI] UniProtKB:Q9NQX7-3) /// 0005515 // protein binding (PMID:32296183 [IPI] UniProtKB:Q8N386) /// 0005515 // protein binding (PMID:32296183 [IPI] UniProtKB:J3KQ12) /// 0005515 // protein binding (PMID:32296183 [IPI] UniProtKB:Q5T700) /// 0005515 // protein binding (PMID:32296183 [IPI] UniProtKB:P57739) /// 0005515 // protein binding (PMID:28381538 [IPI] UniProtKB:P02775) /// 0008009 // chemokine activity (PMID:12782716 [IDA]) /// 0005515 // protein binding (PMID:32296183 [IPI] UniProtKB:P38484) /// 0005515 // protein binding (PMID:32296183 [IPI] UniProtKB:O95471) /// 0005515 // protein binding (PMID:32296183 [IPI] UniProtKB:P12318-2)	C-X-C motif chemokine 9	CXCL9|CMK|MIG|SCYB9	protein	taxon:9606	20030904	PINC			394	0.236738	0.678619	0.775125	462	0.35103	0.97887	1.16577
BABAM2-AS1	BABAM2 antisense RNA 1	2	complement(27889456..27891114)	100302650	6.02975	1.50425	0.589042	2.50024e-06	0.000320578	0.0770573																	1458	1.45797	4.17933	2.86836	1710	2.16231	6.02975	4.31485
SGK1	serum/glucocorticoid regulated kinase 1	6	complement(134169256..134318112)	6446	86.1061	1.50441	0.589198	2.60877e-07	4.04501e-05	0.00804022	SGK1	UniProtKB	O00141	SGK1	enables	0006974 // cellular response to DNA damage stimulus (GO_REF:0000107 [IEA] UniProtKB:Q9WVC6|ensembl:ENSMUSP00000114074) /// 0030334 // regulation of cell migration (PMID:20919962 [TAS]) /// 0050790 // regulation of catalytic activity (PMID:20530112 [TAS]) /// 1904045 // cellular response to aldosterone (GO_REF:0000107 [IEA] UniProtKB:Q9WVC6|ensembl:ENSMUSP00000114074) /// 0060453 // regulation of gastric acid secretion (PMID:20530112 [TAS]) /// 0018105 // peptidyl-serine phosphorylation (PMID:21873635 [IBA] PANTHER:PTN000683254|WB:WBGene00004033|RGD:3668|UniProtKB:P31749|TAIR:locus:2024167|RGD:61925|RGD:2081|UniProtKB:A0A1D5PUY5|UniProtKB:Q05655|UniProtKB:Q05513|TAIR:locus:2178208|RGD:3395|TAIR:locus:2090925|UniProtKB:Q02156|RGD:3399|FB:FBgn0003744|MGI:MGI:87986|WB:WBGene00004789|UniProtKB:P41743|WB:WBGene00006599|WB:WBGene00000102|WB:WBGene00004034|WB:WBGene00000103|MGI:MGI:97595) /// 0006814 // sodium ion transport (PMID:10884438 [TAS]) /// 0035556 // intracellular signal transduction (PMID:21873635 [IBA] PANTHER:PTN000683254|UniProtKB:O95835|WB:WBGene00000102|RGD:620968|MGI:MGI:97599|MGI:MGI:1333883|FB:FBgn0003744|MGI:MGI:87986|UniProtKB:Q9Y2H1|FB:FBgn0010379|MGI:MGI:97595|SGD:S000000201|PomBase:SPAC1B9.02c|MGI:MGI:97601|UniProtKB:A0A1D5PUY5|PomBase:SPAPB18E9.02c|UniProtKB:P31749|RGD:61925|MGI:MGI:1354386|RGD:67383|FB:FBgn0011739|PomBase:SPAC22E12.14c|SGD:S000002898|WB:WBGene00004032|MGI:MGI:94906|RGD:3399|RGD:621888|RGD:2082|PomBase:SPAC24B11.11c|UniProtKB:Q9NRM7|SGD:S000005460|SGD:S000002874|RGD:3395|PomBase:SPAC821.12|UniProtKB:O15530|UniProtKB:Q15208) /// 1901796 // regulation of signal transduction by p53 class mediator (Reactome:R-HSA-6806003 [TAS]) /// 0032411 // positive regulation of transporter activity (PMID:20530112 [TAS]) /// 0007616 // long-term memory (PMID:20530112 [TAS]) /// 0070294 // renal sodium ion absorption (PMID:16460280 [TAS]) /// 0001558 // regulation of cell growth (PMID:20919962 [TAS]) /// 0042981 // regulation of apoptotic process (PMID:20530112 [TAS]) /// 0006468 // protein phosphorylation (PMID:9114008 [TAS]) /// 0006915 // apoptotic process (GO_REF:0000043 [IEA] UniProtKB-KW:KW-0053) /// 0042127 // regulation of cell proliferation (PMID:20530112 [TAS]) /// 0008217 // regulation of blood pressure (PMID:16460280 [TAS]) /// 0048812 // neuron projection morphogenesis (PMID:21873635 [IBA] PANTHER:PTN002807276|RGD:3668) /// 0051090 // regulation of sequence-specific DNA binding transcription factor activity (PMID:20530112 [TAS])	0005739 // mitochondrion (GO_REF:0000044 [IEA] UniProtKB-SubCell:SL-0173) /// 0005789 // endoplasmic reticulum membrane (GO_REF:0000044 [IEA] UniProtKB-SubCell:SL-0097) /// 0005829 // cytosol (Reactome:R-HSA-6795290 [TAS]) /// 0005654 // nucleoplasm (Reactome:R-HSA-9612501 [TAS]) /// 0005829 // cytosol (Reactome:R-HSA-6795473 [TAS]) /// 0005654 // nucleoplasm (Reactome:R-HSA-9612509 [TAS]) /// 0016607 // nuclear speck (GO_REF:0000052 [IDA]) /// 0005829 // cytosol (Reactome:R-HSA-6795460 [TAS]) /// 0005737 // cytoplasm (PMID:21873635 [IBA] PANTHER:PTN002807276|RGD:3668|UniProtKB:O00141) /// 0005634 // nucleus (PMID:21873635 [IBA] PANTHER:PTN002807276|UniProtKB:O00141) /// 0005829 // cytosol (GO_REF:0000052 [IDA]) /// 0005886 // plasma membrane (GO_REF:0000044 [IEA] UniProtKB-SubCell:SL-0039) /// 0005829 // cytosol (Reactome:R-HSA-2682349 [TAS])	0015459 // potassium channel regulator activity (PMID:21873635 [IBA] PANTHER:PTN001219916|UniProtKB:Q9HBY8) /// 0005246 // calcium channel regulator activity (PMID:20530112 [TAS]) /// 0005515 // protein binding (PMID:27451907 [IPI] UniProtKB:P49815) /// 0004674 // protein serine/threonine kinase activity (Reactome:R-HSA-9612509 [TAS]) /// 0004674 // protein serine/threonine kinase activity (PMID:21873635 [IBA] PANTHER:PTN000683254|SGD:S000001609|UniProtKB:Q9Y243|UniProtKB:Q16513|SGD:S000000201|RGD:3397|PomBase:SPCC576.15c|UniProtKB:Q04759|SGD:S000001861|SGD:S000003324|MGI:MGI:894676|MGI:MGI:97602|RGD:620307|UniProtKB:P41743|FB:FBgn0003744|FB:FBgn0260399|MGI:MGI:87986|UniProtKB:Q96GX5|UniProtKB:Q9Y2H1|WB:WBGene00004034|dictyBase:DDB_G0268620|MGI:MGI:97599|WB:WBGene00000102|RGD:620968|TAIR:locus:2090925|UniProtKB:Q9NRM7|SGD:S000005460|PomBase:SPAC24B11.11c|UniProtKB:O15530|PomBase:SPAC821.12|UniProtKB:Q15208|SGD:S000001248|RGD:3399|MGI:MGI:97596|SGD:S000002898|WB:WBGene00004032|MGI:MGI:1338068|MGI:MGI:2182368|PomBase:SPAC22E12.14c|RGD:3668|RGD:67383|UniProtKB:C8VQM0|UniProtKB:A0A1D5PUY5|MGI:MGI:97601|RGD:61925|RGD:2081|SGD:S000006315|MGI:MGI:99260|FB:FBgn0259680|FB:FBgn0020386|WB:WBGene00000103|PomBase:SPAC1B9.02c|UniProtKB:P17252|CGD:CAL0000201435|MGI:MGI:97595|WB:WBGene00006599|WB:WBGene00004789|RGD:620146|FB:FBgn0010379|UniProtKB:P04409|UniProtKB:Q16512|PomBase:SPAC17G8.14c|UniProtKB:O95835|TAIR:locus:2184357|MGI:MGI:97598|SGD:S000005105|UniProtKB:P31751|RGD:3395|RGD:62390|UniProtKB:P05771|RGD:621888|RGD:2082|RGD:3396|UniProtKB:Q02156|FB:FBgn0011739|WB:WBGene00004033|CGD:CAL0000198853|FB:FBgn0003091|UniProtKB:Q05655|PomBase:SPAPB18E9.02c|FB:FBgn0261854|UniProtKB:Q05513|TAIR:locus:2178208|MGI:MGI:104874|UniProtKB:Q09013|TAIR:locus:2024167|UniProtKB:P31749) /// 0017080 // sodium channel regulator activity (PMID:20530112 [TAS]) /// 0005515 // protein binding (PMID:17360471 [IPI] UniProtKB:Q80UE6) /// 0005515 // protein binding (PMID:32296183 [IPI] UniProtKB:Q9ULP0-2) /// 0106310 /// 0005515 // protein binding (PMID:32296183 [IPI] UniProtKB:Q969L2) /// 0005524 // ATP binding (GO_REF:0000043 [IEA] UniProtKB-KW:KW-0067) /// 0005515 // protein binding (PMID:20237237 [IPI] UniProtKB:Q8N668) /// 0017081 // chloride channel regulator activity (PMID:20530112 [TAS]) /// 0004674 // protein serine/threonine kinase activity (Reactome:R-HSA-9612501 [TAS]) /// 0005515 // protein binding (PMID:32296183 [IPI] UniProtKB:O15182) /// 0015459 // potassium channel regulator activity (PMID:20530112 [TAS]) /// 0004712 // protein serine/threonine/tyrosine kinase activity (PMID:22797923 [IDA]) /// 0004674 // protein serine/threonine kinase activity (Reactome:R-HSA-6795460 [TAS])	Serine/threonine-protein kinase Sgk1	SGK1|SGK	protein	taxon:9606	20220504	Reactome			47059	20.8185	59.677	92.5802	55197	30.8782	86.1061	139.279
NUDT11	nudix hydrolase 11	X	complement(51490011..51496592)	55190	0.582289	1.50451	0.589295	0.00100197	0.0422453	1	NUDT11	UniProtKB	Q96G61	NUDT11	enables	1901907 // diadenosine pentaphosphate catabolic process (PMID:21873635 [IBA] PANTHER:PTN000290327|PomBase:SPAC13G6.14) /// 1901911 // adenosine 5'-(hexahydrogen pentaphosphate) catabolic process (PMID:21873635 [IBA] PANTHER:PTN000290327|PomBase:SPAC13G6.14) /// 0071543 // diphosphoinositol polyphosphate metabolic process (PMID:21873635 [IBA] PANTHER:PTN000290327|UniProtKB:O95989) /// 1901909 // diadenosine hexaphosphate catabolic process (PMID:21873635 [IBA] PANTHER:PTN000290327|PomBase:SPAC13G6.14)	0005829 // cytosol (GO_REF:0000052 [IDA]) /// 0005829 // cytosol (Reactome:R-HSA-1855198 [TAS]) /// 0005829 // cytosol (Reactome:R-HSA-1855165 [TAS]) /// 0005829 // cytosol (Reactome:R-HSA-2023971 [TAS]) /// 0005829 // cytosol (Reactome:R-HSA-2023973 [TAS]) /// 0005634 // nucleus (PMID:21873635 [IBA] PANTHER:PTN000290326|FB:FBgn0036111) /// 0005737 // cytoplasm (PMID:21873635 [IBA] PANTHER:PTN000290326|UniProtKB:O95989|UniProtKB:A0A024RBG1|TAIR:locus:2090842|UniProtKB:Q9NZJ9|FB:FBgn0036111|UniProtKB:Q96G61|UniProtKB:Q8NFP7)	0005515 // protein binding (PMID:32296183 [IPI] UniProtKB:Q96D03) /// 0034432 // bis(5'-adenosyl)-pentaphosphatase activity (PMID:21873635 [IBA] PANTHER:PTN000290327|SGD:S000005689|PomBase:SPAC13G6.14) /// 0008486 // diphosphoinositol-polyphosphate diphosphatase activity (PMID:21873635 [IBA] PANTHER:PTN000290327|FB:FBgn0036111|UniProtKB:O95989|UniProtKB:Q9NZJ9|MGI:MGI:2147931|MGI:MGI:1930957|SGD:S000005689) /// 0000298 // endopolyphosphatase activity (PMID:21873635 [IBA] PANTHER:PTN000290327|SGD:S000005689) /// 0008486 // diphosphoinositol-polyphosphate diphosphatase activity (GO_REF:0000024 [ISS] UniProtKB:Q9NZJ9) /// 0046872 // metal ion binding (GO_REF:0000043 [IEA] UniProtKB-KW:KW-0479) /// 0034431 // bis(5'-adenosyl)-hexaphosphatase activity (PMID:21873635 [IBA] PANTHER:PTN000290327|FB:FBgn0036111|SGD:S000005689|PomBase:SPAC13G6.14)	Diphosphoinositol polyphosphate phosphohydrolase 3-beta	NUDT11|APS1|DIPP3B	protein	taxon:9606	20230909	IntAct			202	0.140744	0.403448	0.397399	237	0.208813	0.582289	0.598023
MIA-RAB4B	MIA-RAB4B readthrough (NMD candidate)	19	40775537..40796944	100529262	1.97655	1.5101	0.594646	7.71576e-05	0.00570755	1																	400	0.476031	1.36456	0.786929	471	0.708804	1.97655	1.18848
CLEC4OP	- -	19	complement(15851993..15864924)	102724279	2.99413	1.51192	0.596378	0.000362508	0.0196396	1																	257	0.720193	2.06446	0.505602	303	1.07372	2.99413	0.764561
EIF3CL	eukaryotic translation initiation factor 3 subunit C like	16	complement(28379581..28426418)	728689	4.89418	1.51282	0.597239	7.43702e-07	0.000105394	0.0229209	EIF3CL	UniProtKB	B5ME19	EIF3CL	enables	0001732 // formation of cytoplasmic translation initiation complex (GO_REF:0000104 [IEA] UniRule:UR000106250) /// 0006413 // translational initiation (PMID:21873635 [IBA] PANTHER:PTN000358559|SGD:S000004926|MGI:MGI:1926966|UniProtKB:Q99613)	0005852 // eukaryotic translation initiation factor 3 complex (PMID:21873635 [IBA] PANTHER:PTN000358559|SGD:S000004926|MGI:MGI:1926966|PomBase:SPAC4A8.16c|UniProtKB:Q99613) /// 0016282 // eukaryotic 43S preinitiation complex (GO_REF:0000104 [IEA] UniRule:UR000106250) /// 0033290 // eukaryotic 48S preinitiation complex (GO_REF:0000104 [IEA] UniRule:UR000106250)	0005515 // protein binding (PMID:28514442 [IPI] UniProtKB:O15372) /// 0003723 // RNA binding (GO_REF:0000002 [IEA] InterPro:IPR027516) /// 0003743 // translation initiation factor activity (PMID:21873635 [IBA] PANTHER:PTN000358559|MGI:MGI:1926966|UniProtKB:Q99613) /// 0031369 // translation initiation factor binding (PMID:21873635 [IBA] PANTHER:PTN000358559|SGD:S000004926) /// 0005515 // protein binding (PMID:30021884 [IPI] UniProtKB:O15372)	Eukaryotic translation initiation factor 3 subunit C-like protein	EIF3CL	protein	taxon:9606	20230911	InterPro			2479	1.1767	3.37307	4.87699	2924	1.75509	4.89418	7.37814
MCAM	melanoma cell adhesion molecule	11	complement(119308529..119317130)	4162	0.441337	1.51823	0.602395	0.00063689	0.030514	1	MCAM	UniProtKB	P43121	MCAM	acts_upstream_of_or_within	0001525 // angiogenesis (PMID:23878390 [IDA]) /// 0003094 // glomerular filtration (PMID:20354148 [IEP]) /// 0030335 // positive regulation of cell migration (GO_REF:0000107 [IEA] UniProtKB:Q9EPF2|ensembl:ENSRNOP00000010464) /// 0001525 // angiogenesis (PMID:21873635 [IBA] PANTHER:PTN002633335|ZFIN:ZDB-GENE-030219-213|UniProtKB:P43121) /// 0009653 // anatomical structure morphogenesis (PMID:8378324 [TAS]) /// 0007155 // cell adhesion (GO_REF:0000043 [IEA] UniProtKB-KW:KW-0130) /// 0061042 // vascular wound healing (PMID:20354148 [IEP])	0005576 // extracellular region (PMID:27068509 [HDA]) /// 0009897 // external side of plasma membrane (PMID:20354148 [IDA]) /// 0005925 // focal adhesion (PMID:21423176 [HDA]) /// 0005886 // plasma membrane (PMID:21873635 [IBA] PANTHER:PTN000944422|UniProtKB:Q13740|MGI:MGI:1313266|UniProtKB:P42292|MGI:MGI:1929940|UniProtKB:P43121|UniProtKB:Q15109|RGD:69258) /// 0005615 // extracellular space (GO_REF:0000107 [IEA] UniProtKB:Q9EPF2|ensembl:ENSRNOP00000010464)		Cell surface glycoprotein MUC18	MCAM|MUC18	protein	taxon:9606	20140924	MGI			212	0.105711	0.303025	0.417072	251	0.158267	0.441337	0.633349
LRRC70	leucine rich repeat containing 70	5	62578819..62581446	100130733	1.06829	1.5212	0.605214	0.000111241	0.00764102	1	LRRC70	UniProtKB	Q7Z2Q7	LRRC70	involved_in	0060760 // positive regulation of response to cytokine stimulus (PMID:12767927 [IMP])	0005886 // plasma membrane (PMID:12767927 [IDA])		Leucine-rich repeat-containing protein 70	LRRC70|UNQ1891/PRO4337	protein	taxon:9606	20190116	UniProt			333	0.255403	0.732122	0.655118	395	0.383097	1.06829	0.996705
LRRK2-DT	LRRK2 divergent transcript	12	complement(40141766..40223822)	107984474	0.348742	1.52526	0.609056	0.000823913	0.0370261	1																	190	0.0831453	0.238339	0.373791	226	0.125061	0.348742	0.570267
LOC105371701	- -	1	205680370..205690435	105371701	0.521165	1.53497	0.618214	0.000191616	0.0116466	1																	264	0.123475	0.353947	0.519373	316	0.186893	0.521165	0.797364
HERC5	HECT and RLD domain containing E3 ubiquitin protein ligase 5	4	88457119..88506163	51191	19.1126	1.54675	0.629244	5.50881e-08	9.69479e-06	0.00169782	HERC5	UniProtKB	Q9UII4	HERC5	acts_upstream_of_or_within	0050688 // regulation of defense response to virus (PMID:20308324 [IDA]) /// 0000079 // regulation of cyclin-dependent protein serine/threonine kinase activity (PMID:10581175 [TAS]) /// 0032020 // ISG15-protein conjugation (PMID:21873635 [IBA] PANTHER:PTN000134579|UniProtKB:Q9UII4) /// 0006511 // ubiquitin-dependent protein catabolic process (PMID:21873635 [IBA] PANTHER:PTN002504778|FB:FBgn0035207) /// 0045087 // innate immune response (PMID:28724761 [IDA]) /// 0051607 // defense response to virus (GO_REF:0000043 [IEA] UniProtKB-KW:KW-0051) /// 0032020 // ISG15-protein conjugation (PMID:20308324 [IDA]) /// 0016567 // protein ubiquitination (PMID:15331633 [IDA]) /// 0032020 // ISG15-protein conjugation (PMID:16407192 [IDA]) /// 0016567 // protein ubiquitination (PMID:21873635 [IBA] PANTHER:PTN002504778|UniProtKB:Q9UII4|FB:FBgn0035207)	0005829 // cytosol (Reactome:R-HSA-983156 [TAS]) /// 0005829 // cytosol (Reactome:R-HSA-1678842 [TAS]) /// 0005829 // cytosol (Reactome:R-HSA-983157 [TAS]) /// 0005829 // cytosol (Reactome:R-HSA-1169406 [TAS]) /// 0005737 // cytoplasm (PMID:16407192 [IDA]) /// 0005829 // cytosol (Reactome:R-HSA-1169395 [TAS]) /// 0005829 // cytosol (Reactome:R-HSA-1169398 [TAS]) /// 0005829 // cytosol (Reactome:R-HSA-1169394 [TAS]) /// 0005829 // cytosol (Reactome:R-HSA-983140 [TAS]) /// 0005737 // cytoplasm (PMID:10581175 [IDA]) /// 0005829 // cytosol (Reactome:R-HSA-936563 [TAS]) /// 0048471 // perinuclear region of cytoplasm (GO_REF:0000044 [IEA] UniProtKB-SubCell:SL-0198) /// 0005829 // cytosol (Reactome:R-HSA-1169402 [TAS]) /// 0005829 // cytosol (Reactome:R-HSA-1169403 [TAS]) /// 0005829 // cytosol (Reactome:R-HSA-1169405 [TAS]) /// 0005737 // cytoplasm (PMID:21873635 [IBA] PANTHER:PTN002258220|MGI:MGI:1351630|UniProtKB:D6XFK1|UniProtKB:Q9UII4|UniProtKB:Q92834|UniProtKB:Q9UGK8|UniProtKB:Q5GLZ8|SGD:S000000018|UniProtKB:Q57YT1|TAIR:locus:2159295|MGI:MGI:1344037|UniProtKB:Q8IVU3) /// 0005829 // cytosol (Reactome:R-HSA-1678843 [TAS]) /// 0005829 // cytosol (Reactome:R-HSA-983147 [TAS])	0004842 // ubiquitin-protein transferase activity (Reactome:R-HSA-1169394 [TAS]) /// 0042296 // ISG15 transferase activity (PMID:16407192 [IDA]) /// 0005515 // protein binding (PMID:20133869 [IPI] UniProtKB:P03495) /// 0004842 // ubiquitin-protein transferase activity (Reactome:R-HSA-1169398 [TAS]) /// 0004842 // ubiquitin-protein transferase activity (Reactome:R-HSA-1169395 [TAS]) /// 0005515 // protein binding (PMID:20308324 [IPI] UniProtKB:Q14653) /// 0042296 // ISG15 transferase activity (PMID:21873635 [IBA] PANTHER:PTN000134579|UniProtKB:Q9UII4) /// 0004842 // ubiquitin-protein transferase activity (Reactome:R-HSA-1169406 [TAS]) /// 0004842 // ubiquitin-protein transferase activity (Reactome:R-HSA-1169405 [TAS]) /// 0061630 // ubiquitin protein ligase activity (PMID:21873635 [IBA] PANTHER:PTN002504778|FB:FBgn0035207|UniProtKB:Q9UII4) /// 0004842 // ubiquitin-protein transferase activity (Reactome:R-HSA-1169402 [TAS]) /// 0003723 // RNA binding (PMID:22658674 [HDA]) /// 0042296 // ISG15 transferase activity (PMID:20308324 [IDA]) /// 0061630 // ubiquitin protein ligase activity (PMID:15331633 [IDA])	E3 ISG15--protein ligase HERC5	HERC5|CEB1|CEBP1	protein	taxon:9606	20191115	MGI			9512	4.49447	12.8836	18.7132	11471	6.85391	19.1126	28.9448
SDC2	syndecan 2	8	96493813..96611790	6383	0.0894308	1.54714	0.629607	0.000187551	0.0114502	1	SDC2	UniProtKB	P34741	SDC2	enables	0008150 // biological_process (GO_REF:0000015 [ND]) /// 0048813 // dendrite morphogenesis (PMID:21873635 [IBA] PANTHER:PTN000099481|RGD:3649) /// 0048814 // regulation of dendrite morphogenesis (GO_REF:0000024 [ISS] UniProtKB:P43407) /// 0016477 // cell migration (PMID:21873635 [IBA] PANTHER:PTN000099415|FB:FBgn0010415|ZFIN:ZDB-GENE-061111-1|ZFIN:ZDB-GENE-021206-3)	0005886 // plasma membrane (Reactome:R-HSA-2423785 [TAS]) /// 0005886 // plasma membrane (Reactome:R-HSA-4093342 [TAS]) /// 0005796 // Golgi lumen (Reactome:R-HSA-2022860 [TAS]) /// 0005796 // Golgi lumen (Reactome:R-HSA-2076611 [TAS]) /// 0005796 // Golgi lumen (Reactome:R-HSA-4420365 [TAS]) /// 0062023 /// 0005796 // Golgi lumen (Reactome:R-HSA-3656254 [TAS]) /// 0005886 // plasma membrane (GO_REF:0000052 [IDA]) /// 0005886 // plasma membrane (Reactome:R-HSA-9694661 [TAS]) /// 0005796 // Golgi lumen (Reactome:R-HSA-9638064 [TAS]) /// 0043202 // lysosomal lumen (Reactome:R-HSA-1667005 [TAS]) /// 0005796 // Golgi lumen (Reactome:R-HSA-2076383 [TAS]) /// 0005796 // Golgi lumen (Reactome:R-HSA-1878002 [TAS]) /// 0005886 // plasma membrane (Reactome:R-HSA-2429643 [TAS]) /// 0005886 // plasma membrane (Reactome:R-HSA-2731078 [TAS]) /// 0005886 // plasma membrane (Reactome:R-HSA-2024084 [TAS]) /// 0005886 // plasma membrane (Reactome:R-HSA-9694579 [TAS]) /// 0005886 // plasma membrane (Reactome:R-HSA-2731122 [TAS]) /// 0005796 // Golgi lumen (Reactome:R-HSA-2076508 [TAS]) /// 0005796 // Golgi lumen (Reactome:R-HSA-2022856 [TAS]) /// 0005796 // Golgi lumen (Reactome:R-HSA-3560804 [TAS]) /// 0005796 // Golgi lumen (Reactome:R-HSA-2022851 [TAS]) /// 0005796 // Golgi lumen (Reactome:R-HSA-1889978 [TAS]) /// 0005796 // Golgi lumen (Reactome:R-HSA-9036289 [TAS]) /// 0005796 // Golgi lumen (Reactome:R-HSA-3656261 [TAS]) /// 0005788 // endoplasmic reticulum lumen (Reactome:R-HSA-8952289 [TAS]) /// 0005886 // plasma membrane (Reactome:R-HSA-2684507 [TAS]) /// 0005796 // Golgi lumen (Reactome:R-HSA-3560802 [TAS]) /// 0005796 // Golgi lumen (Reactome:R-HSA-9036285 [TAS]) /// 0005886 // plasma membrane (Reactome:R-HSA-4093332 [TAS]) /// 0005796 // Golgi lumen (Reactome:R-HSA-1889955 [TAS]) /// 0005796 // Golgi lumen (Reactome:R-HSA-3656267 [TAS]) /// 0005796 // Golgi lumen (Reactome:R-HSA-2076419 [TAS]) /// 0005796 // Golgi lumen (Reactome:R-HSA-9036290 [TAS]) /// 0005796 // Golgi lumen (Reactome:R-HSA-2076392 [TAS]) /// 0005796 // Golgi lumen (Reactome:R-HSA-9036283 [TAS]) /// 0005886 // plasma membrane (Reactome:R-HSA-2404131 [TAS]) /// 0005886 // plasma membrane (Reactome:R-HSA-8870732 [TAS]) /// 0005796 // Golgi lumen (Reactome:R-HSA-3656257 [TAS]) /// 0005796 // Golgi lumen (Reactome:R-HSA-1889981 [TAS]) /// 0005796 // Golgi lumen (Reactome:R-HSA-2022887 [TAS]) /// 0005886 // plasma membrane (Reactome:R-HSA-9699007 [TAS]) /// 0005886 // plasma membrane (Reactome:R-HSA-9698988 [TAS]) /// 0005886 // plasma membrane (Reactome:R-HSA-1678694 [TAS]) /// 0005886 // plasma membrane (Reactome:R-HSA-2024108 [TAS]) /// 0043202 // lysosomal lumen (Reactome:R-HSA-2024084 [TAS]) /// 0005796 // Golgi lumen (Reactome:R-HSA-2024108 [TAS]) /// 0005796 // Golgi lumen (Reactome:R-HSA-2022919 [TAS]) /// 0009986 // cell surface (PMID:21873635 [IBA] PANTHER:PTN000099415|MGI:MGI:1349162|RGD:3650|MGI:MGI:1349164|UniProtKB:P18827|WB:WBGene00004749)	0005515 // protein binding (PMID:18093920 [IPI] UniProtKB:O75056) /// 0005515 // protein binding (PMID:32814053 [IPI] UniProtKB:Q13387-4) /// 0005515 // protein binding (PMID:22660413 [IPI] UniProtKB:O00560) /// 0005515 // protein binding (PMID:18093920 [IPI] UniProtKB:P18827) /// 0042802 // identical protein binding (PMID:21988832 [IPI] UniProtKB:P34741) /// 0005515 // protein binding (PMID:32814053 [IPI] UniProtKB:G5E9A7) /// 0005515 // protein binding (PMID:32814053 [IPI] UniProtKB:Q6NXG1) /// 0005515 // protein binding (PMID:18093920 [IPI] UniProtKB:P31431) /// 0005515 // protein binding (PMID:32814053 [IPI] UniProtKB:O60506-4) /// 0005515 // protein binding (PMID:9660868 [IPI] UniProtKB:O14936) /// 0005515 // protein binding (PMID:32814053 [IPI] UniProtKB:P41271-2) /// 0005515 // protein binding (PMID:32814053 [IPI] UniProtKB:O76024) /// 0005515 // protein binding (PMID:32814053 [IPI] UniProtKB:Q7Z699) /// 0042802 // identical protein binding (PMID:18093920 [IPI] UniProtKB:P34741) /// 0005515 // protein binding (PMID:32814053 [IPI] UniProtKB:P28799-2) /// 0005515 // protein binding (PMID:32296183 [IPI] UniProtKB:Q12797-6) /// 0005515 // protein binding (PMID:32814053 [IPI] UniProtKB:P28799) /// 0005515 // protein binding (PMID:11356864 [IPI] UniProtKB:P21359) /// 0005515 // protein binding (PMID:22660413 [IPI] UniProtKB:Q8WUM4) /// 0005515 // protein binding (PMID:32814053 [IPI] UniProtKB:P27986-2) /// 0005515 // protein binding (PMID:32814053 [IPI] UniProtKB:Q9Y3C5) /// 0005515 // protein binding (PMID:32814053 [IPI] UniProtKB:O60333-2) /// 0030165 // PDZ domain binding (PMID:18256285 [IPI] UniProtKB:O00560) /// 0005515 // protein binding (PMID:32814053 [IPI] UniProtKB:O60784-2) /// 0005515 // protein binding (PMID:32814053 [IPI] UniProtKB:O15354)	Syndecan-2	SDC2|HSPG1	protein	taxon:9606	20230909	IntAct			247	0.0210211	0.0602579	0.485929	298	0.0320705	0.0894308	0.751944
HBEGF	heparin binding EGF like growth factor	5	complement(140332843..140346603)	1839	13.9128	1.5475	0.629942	8.45713e-08	1.45042e-05	0.00260649	HBEGF	UniProtKB	Q99075	HBEGF	enables	0007517 // muscle organ development (PMID:8347598 [TAS]) /// 0007173 // epidermal growth factor receptor signaling pathway (PMID:17655843 [IMP]) /// 0090303 // positive regulation of wound healing (PMID:17655843 [IMP]) /// 0051549 // positive regulation of keratinocyte migration (GO_REF:0000107 [IEA] UniProtKB:Q06186|ensembl:ENSMUSP00000025363) /// 0007173 // epidermal growth factor receptor signaling pathway (PMID:21873635 [IBA] PANTHER:PTN001643577|RGD:2149|MGI:MGI:99439|MGI:MGI:1919170|UniProtKB:O14944|MGI:MGI:107508|MGI:MGI:88068|MGI:MGI:98724|UniProtKB:Q99075|RGD:620275|RGD:2526|MGI:MGI:96070|UniProtKB:P01135|UniProtKB:P15514) /// 0035313 // wound healing, spreading of epidermal cells (GO_REF:0000107 [IEA] UniProtKB:Q06186|ensembl:ENSMUSP00000025363) /// 0050731 // positive regulation of peptidyl-tyrosine phosphorylation (GO_REF:0000107 [IEA] UniProtKB:Q06186|ensembl:ENSMUSP00000025363) /// 0038134 // ERBB2-EGFR signaling pathway (GO_REF:0000107 [IEA] UniProtKB:Q06186|ensembl:ENSMUSP00000025363) /// 0007173 // epidermal growth factor receptor signaling pathway (PMID:8702723 [IDA]) /// 0008284 // positive regulation of cell proliferation (PMID:21873635 [IBA] PANTHER:PTN001643577|MGI:MGI:98724|UniProtKB:P15514|RGD:620275|MGI:MGI:96070|UniProtKB:P01135|MGI:MGI:1919170|UniProtKB:O14944|UniProtKB:Q6UW88|RGD:2149|MGI:MGI:99439|MGI:MGI:88068|RGD:620299|RGD:3849|MGI:MGI:107508) /// 0007165 // signal transduction (PMID:1840698 [TAS]) /// 0048661 // positive regulation of smooth muscle cell proliferation (GO_REF:0000107 [IEA] UniProtKB:Q06186|ensembl:ENSMUSP00000025363) /// 0030335 // positive regulation of cell migration (PMID:17655843 [IMP]) /// 0051545 // negative regulation of elastin biosynthetic process (GO_REF:0000107 [IEA] UniProtKB:Q06175|ensembl:ENSRNOP00000025157) /// 0030307 // positive regulation of cell growth (GO_REF:0000107 [IEA] UniProtKB:Q06175|ensembl:ENSRNOP00000025157) /// 0060326 // cell chemotaxis (PMID:24008408 [IMP]) /// 0051897 // positive regulation of protein kinase B signaling (PMID:17655843 [IMP]) /// 0008016 // regulation of heart contraction (GO_REF:0000107 [IEA] UniProtKB:Q06186|ensembl:ENSMUSP00000025363) /// 0038135 // ERBB2-ERBB4 signaling pathway (GO_REF:0000107 [IEA] UniProtKB:Q06186|ensembl:ENSMUSP00000025363)	0005576 // extracellular region (Reactome:R-HSA-9634702 [TAS]) /// 0005576 // extracellular region (Reactome:R-HSA-2179415 [TAS]) /// 0005576 // extracellular region (Reactome:R-HSA-1225978 [TAS]) /// 0005576 // extracellular region (Reactome:R-HSA-5672965 [TAS]) /// 0009986 // cell surface (PMID:12743035 [IDA]) /// 0005576 // extracellular region (Reactome:R-HSA-6785648 [TAS]) /// 0005576 // extracellular region (Reactome:R-HSA-177927 [TAS]) /// 0005615 // extracellular space (PMID:21873635 [IBA] PANTHER:PTN000077690|MGI:MGI:88068|UniProtKB:P35070|RGD:3849|RGD:620299|MGI:MGI:107508|MGI:MGI:1919170|UniProtKB:O14944|RGD:2149|MGI:MGI:99439|UniProtKB:P15514|UniProtKB:Q99075|MGI:MGI:96070|UniProtKB:P01135|MGI:MGI:98724) /// 0030669 // clathrin-coated endocytic vesicle membrane (Reactome:R-HSA-8868660 [TAS]) /// 0030669 // clathrin-coated endocytic vesicle membrane (Reactome:R-HSA-8868661 [TAS]) /// 0005886 // plasma membrane (PMID:15389565 [TAS]) /// 0005576 // extracellular region (Reactome:R-HSA-177923 [TAS]) /// 0030669 // clathrin-coated endocytic vesicle membrane (Reactome:R-HSA-8869438 [TAS]) /// 0005576 // extracellular region (Reactome:R-HSA-177925 [TAS]) /// 0005576 // extracellular region (Reactome:R-HSA-177922 [TAS]) /// 0005576 // extracellular region (Reactome:R-HSA-177924 [TAS]) /// 0005576 // extracellular region (Reactome:R-HSA-177926 [TAS]) /// 0030666 // endocytic vesicle membrane (Reactome:R-HSA-5336420 [TAS]) /// 0005576 // extracellular region (Reactome:R-HSA-1963563 [TAS]) /// 0005576 // extracellular region (Reactome:R-HSA-183089 [TAS]) /// 0005576 // extracellular region (Reactome:R-HSA-8867047 [TAS]) /// 0005576 // extracellular region (Reactome:R-HSA-8868071 [TAS]) /// 0005576 // extracellular region (Reactome:R-HSA-8857565 [TAS]) /// 0005576 // extracellular region (Reactome:R-HSA-8867041 [TAS]) /// 0005576 // extracellular region (Reactome:R-HSA-183058 [TAS]) /// 0005576 // extracellular region (Reactome:R-HSA-1236398 [TAS]) /// 0005576 // extracellular region (Reactome:R-HSA-8866279 [TAS]) /// 0005886 // plasma membrane (Reactome:R-HSA-9624272 [TAS]) /// 0030669 // clathrin-coated endocytic vesicle membrane (Reactome:R-HSA-8868658 [TAS]) /// 0005576 // extracellular region (Reactome:R-HSA-1250370 [TAS]) /// 0005576 // extracellular region (Reactome:R-HSA-2179407 [TAS]) /// 0005576 // extracellular region (Reactome:R-HSA-8868230 [TAS]) /// 0005576 // extracellular region (Reactome:R-HSA-1250315 [TAS]) /// 0005576 // extracellular region (Reactome:R-HSA-1250220 [TAS]) /// 0030669 // clathrin-coated endocytic vesicle membrane (Reactome:R-HSA-8868659 [TAS]) /// 0005576 // extracellular region (Reactome:R-HSA-177936 [TAS]) /// 0005576 // extracellular region (Reactome:R-HSA-177935 [TAS]) /// 0005576 // extracellular region (Reactome:R-HSA-2179387 [TAS]) /// 0005576 // extracellular region (Reactome:R-HSA-1963589 [TAS]) /// 0005576 // extracellular region (Reactome:R-HSA-177939 [TAS]) /// 0005576 // extracellular region (Reactome:R-HSA-8868648 [TAS]) /// 0030669 // clathrin-coated endocytic vesicle membrane (Reactome:R-HSA-8871193 [TAS]) /// 0005576 // extracellular region (Reactome:R-HSA-183002 [TAS]) /// 0005576 // extracellular region (Reactome:R-HSA-182993 [TAS]) /// 0005886 // plasma membrane (GO_REF:0000024 [ISS] UniProtKB:Q06186) /// 0005576 // extracellular region (Reactome:R-HSA-8857577 [TAS]) /// 0005576 // extracellular region (Reactome:R-HSA-182986 [TAS]) /// 0005576 // extracellular region (Reactome:R-HSA-1963581 [TAS]) /// 0005886 // plasma membrane (Reactome:R-HSA-5336417 [TAS]) /// 0005576 // extracellular region (Reactome:R-HSA-8951490 [TAS]) /// 0005576 // extracellular region (Reactome:R-HSA-8867044 [TAS]) /// 0005576 // extracellular region (Reactome:R-HSA-8868072 [TAS]) /// 0005576 // extracellular region (Reactome:R-HSA-8857555 [TAS]) /// 0005576 // extracellular region (Reactome:R-HSA-1250346 [TAS]) /// 0005576 // extracellular region (Reactome:R-HSA-8848005 [TAS]) /// 0005576 // extracellular region (Reactome:R-HSA-8867756 [TAS]) /// 0005576 // extracellular region (Reactome:R-HSA-1306972 [TAS]) /// 0005576 // extracellular region (Reactome:R-HSA-1250380 [TAS]) /// 0005576 // extracellular region (Reactome:R-HSA-183072 [TAS]) /// 0005576 // extracellular region (Reactome:R-HSA-183036 [TAS]) /// 0005576 // extracellular region (Reactome:R-HSA-1250195 [TAS]) /// 0005615 // extracellular space (PMID:8702723 [IDA]) /// 0005576 // extracellular region (Reactome:R-HSA-177944 [TAS]) /// 0005615 // extracellular space (PMID:12743035 [IDA]) /// 0005576 // extracellular region (Reactome:R-HSA-177942 [TAS]) /// 0005576 // extracellular region (Reactome:R-HSA-177945 [TAS]) /// 0005576 // extracellular region (Reactome:R-HSA-177941 [TAS]) /// 0005576 // extracellular region (Reactome:R-HSA-177943 [TAS]) /// 0005576 // extracellular region (Reactome:R-HSA-212706 [TAS]) /// 0030669 // clathrin-coated endocytic vesicle membrane (Reactome:R-HSA-5336422 [TAS]) /// 0005576 // extracellular region (Reactome:R-HSA-9625482 [TAS]) /// 0005576 // extracellular region (Reactome:R-NUL-1251988 [TAS]) /// 0005576 // extracellular region (Reactome:R-HSA-1250348 [TAS]) /// 0005576 // extracellular region (Reactome:R-HSA-8867754 [TAS]) /// 0005576 // extracellular region (Reactome:R-HSA-1977958 [TAS]) /// 0005576 // extracellular region (Reactome:R-HSA-8868651 [TAS]) /// 0005576 // extracellular region (Reactome:R-HSA-9625487 [TAS]) /// 0005576 // extracellular region (Reactome:R-HSA-1977959 [TAS]) /// 0005576 // extracellular region (Reactome:R-HSA-2400009 [TAS]) /// 0005615 // extracellular space (PMID:15389565 [TAS]) /// 0005576 // extracellular region (Reactome:R-HSA-182969 [TAS]) /// 0005576 // extracellular region (Reactome:R-HSA-182994 [TAS]) /// 0005576 // extracellular region (Reactome:R-HSA-1963582 [TAS]) /// 0005576 // extracellular region (Reactome:R-HSA-182990 [TAS]) /// 0005576 // extracellular region (Reactome:R-HSA-8857583 [TAS]) /// 0009986 // cell surface (PMID:15289334 [NAS]) /// 0005576 // extracellular region (Reactome:R-HSA-1306979 [TAS]) /// 0005576 // extracellular region (Reactome:R-HSA-8857549 [TAS]) /// 0005576 // extracellular region (Reactome:R-HSA-183067 [TAS]) /// 0030666 // endocytic vesicle membrane (Reactome:R-HSA-5336413 [TAS]) /// 0005576 // extracellular region (Reactome:R-HSA-8863804 [TAS]) /// 0005576 // extracellular region (Reactome:R-HSA-1250357 [TAS]) /// 0005576 // extracellular region (Reactome:R-HSA-1250353 [TAS]) /// 0005576 // extracellular region (Reactome:R-HSA-8847995 [TAS]) /// 0005576 // extracellular region (Reactome:R-HSA-8868236 [TAS]) /// 0005576 // extracellular region (Reactome:R-HSA-1306969 [TAS]) /// 0005576 // extracellular region (Reactome:R-HSA-183084 [TAS]) /// 0005615 // extracellular space (GO_REF:0000024 [ISS] UniProtKB:Q06186) /// 0005576 // extracellular region (Reactome:R-HSA-8868661 [TAS]) /// 0005576 // extracellular region (Reactome:R-HSA-2316434 [TAS]) /// 0005576 // extracellular region (Reactome:R-HSA-177934 [TAS]) /// 0005576 // extracellular region (Reactome:R-HSA-212713 [TAS]) /// 0005576 // extracellular region (Reactome:R-HSA-177937 [TAS]) /// 0005576 // extracellular region (Reactome:R-HSA-9624272 [TAS]) /// 0005576 // extracellular region (Reactome:R-HSA-1963586 [TAS]) /// 0005576 // extracellular region (Reactome:R-HSA-177938 [TAS]) /// 0005576 // extracellular region (Reactome:R-HSA-177930 [TAS]) /// 0005576 // extracellular region (Reactome:R-HSA-177933 [TAS]) /// 0030669 // clathrin-coated endocytic vesicle membrane (Reactome:R-HSA-8871194 [TAS]) /// 0030669 // clathrin-coated endocytic vesicle membrane (Reactome:R-HSA-5336413 [TAS]) /// 0005886 // plasma membrane (Reactome:R-HSA-5336422 [TAS]) /// 0005576 // extracellular region (Reactome:R-HSA-212710 [TAS]) /// 0005576 // extracellular region (Reactome:R-HSA-183051 [TAS]) /// 0005576 // extracellular region (Reactome:R-HSA-6785636 [TAS]) /// 0005576 // extracellular region (Reactome:R-HSA-1250383 [TAS]) /// 0005576 // extracellular region (Reactome:R-HSA-183055 [TAS])	0008201 // heparin binding (PMID:21873635 [IBA] PANTHER:PTN000077739|MGI:MGI:96070|UniProtKB:Q99075) /// 0030297 // transmembrane receptor protein tyrosine kinase activator activity (PMID:8702723 [IDA]) /// 0005515 // protein binding (PMID:32814053 [IPI] UniProtKB:P06396) /// 0005515 // protein binding (PMID:9135143 [IPI] UniProtKB:Q15303) /// 0008201 // heparin binding (PMID:8300582 [IMP]) /// 0005154 // epidermal growth factor receptor binding (PMID:21873635 [IBA] PANTHER:PTN000077690|MGI:MGI:1919170|RGD:2149|UniProtKB:Q6UW88|MGI:MGI:107508|MGI:MGI:96070|UniProtKB:P01135|RGD:620275|RGD:3849|RGD:2526) /// 0005515 // protein binding (PMID:32814053 [IPI] UniProtKB:P22607) /// 0048018 // receptor agonist activity (PMID:8702723 [IDA]) /// 0005515 // protein binding (PMID:9135143 [IPI] UniProtKB:P00533) /// 0008083 // growth factor activity (PMID:12070119 [IDA]) /// 0005515 // protein binding (PMID:28988771 [IPI] UniProtKB:P00533) /// 0008083 // growth factor activity (PMID:21873635 [IBA] PANTHER:PTN000077690|RGD:2149|UniProtKB:Q6UW88|MGI:MGI:1919170|MGI:MGI:96070|UniProtKB:P01135|RGD:620275|UniProtKB:Q99075|RGD:620299|RGD:2526)	Proheparin-binding EGF-like growth factor	HBEGF|DTR|DTS|HEGFL	protein	taxon:9606	20230909	IntAct			4648	3.27009	9.37385	9.14411	5608	4.98922	13.9128	14.1507
IL4	interleukin 4	5	132673989..132682678	3565	2.39389	1.55261	0.634692	0.000179591	0.0111421	1	IL4	UniProtKB	P05112	IL4	acts_upstream_of_or_within	0043011 // myeloid dendritic cell differentiation (PMID:16116184 [IDA]) /// 0042976 // activation of Janus kinase activity (PMID:12574355 [IGI] UniProtKB:P08575) /// 0042976 // activation of Janus kinase activity (PMID:21873635 [IBA] PANTHER:PTN002934025|UniProtKB:P05112) /// 0042325 // regulation of phosphorylation (GO_REF:0000024 [ISS] UniProtKB:P07750) /// 0042110 // T cell activation (PMID:18337562 [IGI] UniProtKB:P10747) /// 0031296 // B cell costimulation (PMID:21873635 [IBA] PANTHER:PTN002934025|MGI:MGI:96556) /// 0042116 // macrophage activation (PMID:30634164 [IGI] UniProtKB:P35225) /// 0032736 // positive regulation of interleukin-13 production (PMID:19346497 [IDA]) /// 0002674 // negative regulation of acute inflammatory response (PMID:21873635 [IBA] PANTHER:PTN002934025|RGD:2898) /// 0097028 // dendritic cell differentiation (PMID:21149635 [IDA]) /// 0002227 // innate immune response in mucosa (PMID:21873635 [IBA] PANTHER:PTN002934025|MGI:MGI:96556) /// 0008203 // cholesterol metabolic process (PMID:11971948 [ISS] UniProtKB:P07750) /// 2001237 // negative regulation of extrinsic apoptotic signaling pathway (PMID:21873635 [IBA] PANTHER:PTN002934025|MGI:MGI:96556) /// 0042102 // positive regulation of T cell proliferation (GO_REF:0000024 [ISS] UniProtKB:P07750) /// 1903660 // negative regulation of complement-dependent cytotoxicity (PMID:21873635 [IBA] PANTHER:PTN002934025|UniProtKB:P05112|UniProtKB:Q04745) /// 0045893 // positive regulation of transcription, DNA-templated (PMID:18579517 [IDA]) /// 0002677 // negative regulation of chronic inflammatory response (PMID:21873635 [IBA] PANTHER:PTN002934025|RGD:2898) /// 1901741 // positive regulation of myoblast fusion (PMID:21873635 [IBA] PANTHER:PTN002934025|MGI:MGI:96556) /// 0008284 // positive regulation of cell proliferation (PMID:31432141 [IGI] RNAcentral:URS00003CF1AD_9606) /// 0097192 // extrinsic apoptotic signaling pathway in absence of ligand (PMID:21873635 [IBA] PANTHER:PTN002934025|MGI:MGI:96556) /// 0032720 // negative regulation of tumor necrosis factor production (GO_REF:0000024 [ISS] UniProtKB:P07750) /// 2000424 // positive regulation of eosinophil chemotaxis (PMID:21873635 [IBA] PANTHER:PTN002934025|RGD:2898) /// 1903660 // negative regulation of complement-dependent cytotoxicity (PMID:16034134 [IMP]) /// 0071677 // positive regulation of mononuclear cell migration (PMID:21873635 [IBA] PANTHER:PTN002934025|RGD:2898) /// 0010628 // positive regulation of gene expression (PMID:12574355 [IGI] UniProtKB:P08575|UniProtKB:P29965|UniProtKB:P42226) /// 0045348 // positive regulation of MHC class II biosynthetic process (GO_REF:0000024 [ISS] UniProtKB:P07750) /// 0048304 // positive regulation of isotype switching to IgG isotypes (GO_REF:0000024 [ISS] UniProtKB:P07750) /// 0008284 // positive regulation of cell proliferation (PMID:21873635 [IBA] PANTHER:PTN002934025|UniProtKB:P05112|RGD:2898|MGI:MGI:96556) /// 0042092 // type 2 immune response (PMID:11676128 [TAS]) /// 0045348 // positive regulation of MHC class II biosynthetic process (PMID:21873635 [IBA] PANTHER:PTN002934025|MGI:MGI:96556) /// 0010633 // negative regulation of epithelial cell migration (PMID:11698262 [IDA]) /// 0043031 // negative regulation of macrophage activation (PMID:21873635 [IBA] PANTHER:PTN002934025|RGD:2898) /// 0010628 // positive regulation of gene expression (GO_REF:0000024 [ISS] UniProtKB:P07750) /// 0045582 // positive regulation of T cell differentiation (PMID:21873635 [IBA] PANTHER:PTN002934025|UniProtKB:P05112) /// 0016239 // positive regulation of macroautophagy (PMID:21873635 [IBA] PANTHER:PTN002934025|MGI:MGI:96556) /// 2000553 // positive regulation of T-helper 2 cell cytokine production (PMID:20554961 [IDA]) /// 0032733 // positive regulation of interleukin-10 production (PMID:30634164 [IGI] UniProtKB:P35225) /// 0010633 // negative regulation of epithelial cell migration (PMID:21873635 [IBA] PANTHER:PTN002934025|UniProtKB:P05112) /// 0045064 // T-helper 2 cell differentiation (PMID:21873635 [IBA] PANTHER:PTN002934025|MGI:MGI:96556) /// 2001171 // positive regulation of ATP biosynthetic process (GO_REF:0000024 [ISS] UniProtKB:P07750) /// 0048260 // positive regulation of receptor-mediated endocytosis (PMID:21873635 [IBA] PANTHER:PTN002934025|RGD:2898|MGI:MGI:96556) /// 1900223 // positive regulation of beta-amyloid clearance (PMID:21873635 [IBA] PANTHER:PTN002934025|MGI:MGI:96556|RGD:2898) /// 0045893 // positive regulation of transcription, DNA-templated (PMID:20554961 [IDA]) /// 1903845 // negative regulation of cellular response to transforming growth factor beta stimulus (PMID:11967989 [IDA]) /// 0030183 // B cell differentiation (PMID:11418631 [TAS]) /// 0045582 // positive regulation of T cell differentiation (PMID:20554961 [IDA]) /// 0010628 // positive regulation of gene expression (GO_REF:0000024 [ISS] UniProtKB:P20096) /// 0048295 // positive regulation of isotype switching to IgE isotypes (GO_REF:0000024 [ISS] UniProtKB:P07750) /// 1900223 // positive regulation of beta-amyloid clearance (GO_REF:0000024 [ISS] UniProtKB:P07750) /// 0045893 // positive regulation of transcription, DNA-templated (PMID:21873635 [IBA] PANTHER:PTN002934025|UniProtKB:P05112|RGD:2898|MGI:MGI:96556) /// 0045671 // negative regulation of osteoclast differentiation (GO_REF:0000024 [ISS] UniProtKB:P07750) /// 0120162 /// 0050776 // regulation of immune response (GO_REF:0000024 [ISS] UniProtKB:P07750) /// 2000320 // negative regulation of T-helper 17 cell differentiation (PMID:21873635 [IBA] PANTHER:PTN002934025|MGI:MGI:96556) /// 0032733 // positive regulation of interleukin-10 production (PMID:21873635 [IBA] PANTHER:PTN002934025|UniProtKB:P05112|RGD:2898) /// 0035771 // interleukin-4-mediated signaling pathway (PMID:10219247 [IDA]) /// 0048295 // positive regulation of isotype switching to IgE isotypes (PMID:21873635 [IBA] PANTHER:PTN002934025|MGI:MGI:96556) /// 0030890 // positive regulation of B cell proliferation (GO_REF:0000024 [ISS] UniProtKB:P07750) /// 0045944 // positive regulation of transcription from RNA polymerase II promoter (GO_REF:0000024 [ISS] UniProtKB:P07750) /// 2000352 // negative regulation of endothelial cell apoptotic process (PMID:16034134 [IMP]) /// 0048304 // positive regulation of isotype switching to IgG isotypes (PMID:21873635 [IBA] PANTHER:PTN002934025|MGI:MGI:96556) /// 2000352 // negative regulation of endothelial cell apoptotic process (PMID:21873635 [IBA] PANTHER:PTN002934025|UniProtKB:P05112|UniProtKB:Q04745) /// 0016239 // positive regulation of macroautophagy (GO_REF:0000024 [ISS] UniProtKB:P07750) /// 0043011 // myeloid dendritic cell differentiation (PMID:21873635 [IBA] PANTHER:PTN002934025|UniProtKB:P05112) /// 0043066 // negative regulation of apoptotic process (GO_REF:0000024 [ISS] UniProtKB:P07750) /// 0045892 // negative regulation of transcription, DNA-templated (PMID:16606666 [IDA]) /// 0042531 // positive regulation of tyrosine phosphorylation of STAT protein (PMID:21873635 [IBA] PANTHER:PTN002934025|MGI:MGI:96556|UniProtKB:P05112) /// 0006955 // immune response (PMID:3016727 [TAS]) /// 0000122 // negative regulation of transcription from RNA polymerase II promoter (PMID:11967989 [IDA]) /// 0045893 // positive regulation of transcription, DNA-templated (PMID:19346497 [IDA]) /// 0042531 // positive regulation of tyrosine phosphorylation of STAT protein (PMID:12574355 [IGI] UniProtKB:P08575) /// 0048260 // positive regulation of receptor-mediated endocytosis (GO_REF:0000024 [ISS] UniProtKB:P07750) /// 0048260 // positive regulation of receptor-mediated endocytosis (GO_REF:0000024 [ISS] UniProtKB:P20096) /// 0050728 // negative regulation of inflammatory response (PMID:30634164 [IGI] UniProtKB:P35225) /// 1900223 // positive regulation of beta-amyloid clearance (GO_REF:0000024 [ISS] UniProtKB:P20096) /// 0045191 // regulation of isotype switching (PMID:11418631 [TAS]) /// 0045892 // negative regulation of transcription, DNA-templated (PMID:18579517 [IDA]) /// 0030335 // positive regulation of cell migration (PMID:31432141 [IGI] RNAcentral:URS00003CF1AD_9606) /// 0043306 // positive regulation of mast cell degranulation (PMID:21873635 [IBA] PANTHER:PTN002934025|MGI:MGI:96556) /// 0002230 // positive regulation of defense response to virus by host (PMID:21873635 [IBA] PANTHER:PTN002934025|RGD:2898) /// 0032736 // positive regulation of interleukin-13 production (PMID:21873635 [IBA] PANTHER:PTN002934025|UniProtKB:P05112) /// 0150076 /// 0001774 // microglial cell activation (PMID:21873635 [IBA] PANTHER:PTN002934025|RGD:2898) /// 1901857 // positive regulation of cellular respiration (GO_REF:0000024 [ISS] UniProtKB:P07750) /// 0150079	0005576 // extracellular region (Reactome:R-HSA-6786070 [TAS]) /// 0005576 // extracellular region (Reactome:R-HSA-6786095 [TAS]) /// 0005576 // extracellular region (Reactome:R-HSA-6785821 [TAS]) /// 0005615 // extracellular space (PMID:3279117 [IDA]) /// 0005576 // extracellular region (Reactome:R-HSA-6786058 [TAS]) /// 0005576 // extracellular region (Reactome:R-HSA-6786101 [TAS]) /// 0005576 // extracellular region (Reactome:R-HSA-6786092 [TAS]) /// 0005576 // extracellular region (Reactome:R-HSA-6786096 [TAS]) /// 0005615 // extracellular space (PMID:11418631 [TAS]) /// 0005576 // extracellular region (Reactome:R-HSA-6786072 [TAS]) /// 0005576 // extracellular region (Reactome:R-HSA-6786124 [TAS]) /// 0005615 // extracellular space (PMID:21873635 [IBA] PANTHER:PTN002934025|RGD:2898|MGI:MGI:96556|UniProtKB:P05112)	0005125 // cytokine activity (PMID:21873635 [IBA] PANTHER:PTN002934025|UniProtKB:P05112|MGI:MGI:96556) /// 0008083 // growth factor activity (PMID:11418631 [NAS]) /// 0005125 // cytokine activity (PMID:10219247 [IDA]) /// 0005515 // protein binding (PMID:10219247 [IPI] UniProtKB:P24394) /// 0005136 // interleukin-4 receptor binding (PMID:11418631 [TAS]) /// 0005515 // protein binding (PMID:18243101 [IPI] UniProtKB:P78552) /// 0005515 // protein binding (PMID:18243101 [IPI] UniProtKB:P24394) /// 0005515 // protein binding (PMID:8266078 [IPI] UniProtKB:P24394) /// 0005515 // protein binding (PMID:23597562 [IPI] UniProtKB:P24394)	Interleukin-4	IL4	protein	taxon:9606	20200127	ARUK-UCL	occurs_in(CL:2000060)		242	0.560712	1.6073	0.476092	293	0.858465	2.39389	0.739328
SPRY1	sprouty RTK signaling antagonist 1	4	123396795..123403760	10252	1.42569	1.55509	0.636995	2.00187e-06	0.000262939	0.0616977	SPRY1	UniProtKB	O43609	SPRY1	enables	0070373 // negative regulation of ERK1 and ERK2 cascade (GO_REF:0000024 [ISS] UniProtKB:Q9QXV9) /// 0001657 // ureteric bud development (GO_REF:0000107 [IEA] UniProtKB:Q9QXV9|ensembl:ENSMUSP00000103742) /// 0030512 // negative regulation of transforming growth factor beta receptor signaling pathway (GO_REF:0000024 [ISS] UniProtKB:Q9QXV9) /// 0070371 // ERK1 and ERK2 cascade (GO_REF:0000107 [IEA] UniProtKB:Q9QXV9|ensembl:ENSMUSP00000103742) /// 1902747 // negative regulation of lens fiber cell differentiation (GO_REF:0000024 [ISS] UniProtKB:Q9QXV9) /// 0040037 // negative regulation of fibroblast growth factor receptor signaling pathway (PMID:21873635 [IBA] PANTHER:PTN000961788|UniProtKB:O43609|MGI:MGI:1345139|ZFIN:ZDB-GENE-030131-7038|MGI:MGI:1345138|FB:FBgn0014388|ZFIN:ZDB-GENE-010803-2) /// 0060940 // epithelial to mesenchymal transition involved in cardiac fibroblast development (GO_REF:0000024 [ISS] UniProtKB:B5DFH3) /// 0001656 // metanephros development (GO_REF:0000107 [IEA] UniProtKB:Q9QXV9|ensembl:ENSMUSP00000103742) /// 0008285 // negative regulation of cell proliferation (GO_REF:0000107 [IEA] UniProtKB:Q9QXV9|ensembl:ENSMUSP00000103742) /// 0000132 // establishment of mitotic spindle orientation (GO_REF:0000107 [IEA] UniProtKB:Q9QXV9|ensembl:ENSMUSP00000103742) /// 0051387 // negative regulation of neurotrophin TRK receptor signaling pathway (GO_REF:0000107 [IEA] UniProtKB:Q9QXV9|ensembl:ENSMUSP00000103742) /// 0040037 // negative regulation of fibroblast growth factor receptor signaling pathway (PMID:16481357 [IMP]) /// 0060449 // bud elongation involved in lung branching (GO_REF:0000107 [IEA] UniProtKB:Q9QXV9|ensembl:ENSMUSP00000103742) /// 0010719 // negative regulation of epithelial to mesenchymal transition (GO_REF:0000024 [ISS] UniProtKB:Q9QXV9) /// 0046580 // negative regulation of Ras protein signal transduction (PMID:21873635 [IBA] PANTHER:PTN000961788|MGI:MGI:1345139|MGI:MGI:1345138) /// 0048513 // animal organ development (PMID:21873635 [IBA] PANTHER:PTN000961788|RGD:1309293|MGI:MGI:1345138|ZFIN:ZDB-GENE-010803-2|MGI:MGI:1345139|FB:FBgn0014388) /// 0001759 // organ induction (GO_REF:0000107 [IEA] UniProtKB:Q9QXV9|ensembl:ENSMUSP00000103742) /// 0043407 // negative regulation of MAP kinase activity (PMID:21873635 [IBA] PANTHER:PTN000961788|MGI:MGI:1345138|MGI:MGI:1345144|MGI:MGI:1345139)	0005794 // Golgi apparatus (GO_REF:0000052 [IDA]) /// 0005829 // cytosol (Reactome:R-HSA-182988 [TAS]) /// 0005829 // cytosol (PMID:21873635 [IBA] PANTHER:PTN000961788|UniProtKB:O43609|RGD:1309293|MGI:MGI:1345138) /// 0005829 // cytosol (GO_REF:0000052 [IDA]) /// 0005886 // plasma membrane (Reactome:R-HSA-182990 [TAS]) /// 0005829 // cytosol (Reactome:R-HSA-183051 [TAS]) /// 0005829 // cytosol (Reactome:R-HSA-183089 [TAS]) /// 0005654 // nucleoplasm (GO_REF:0000052 [IDA]) /// 0005829 // cytosol (GO_REF:0000024 [ISS] UniProtKB:B5DFH3)	0005515 // protein binding (PMID:31515488 [IPI] UniProtKB:P50222) /// 0005515 // protein binding (PMID:32296183 [IPI] UniProtKB:P59991) /// 0005515 // protein binding (PMID:32296183 [IPI] UniProtKB:Q2TAC2-2) /// 0005515 // protein binding (PMID:32296183 [IPI] UniProtKB:Q8TAU3) /// 0005515 // protein binding (PMID:32296183 [IPI] UniProtKB:Q5TA76) /// 0005515 // protein binding (PMID:32296183 [IPI] UniProtKB:O43741) /// 0005515 // protein binding (PMID:32296183 [IPI] UniProtKB:P60411) /// 0005515 // protein binding (PMID:32296183 [IPI] UniProtKB:Q9P121-3) /// 0005515 // protein binding (PMID:25416956 [IPI] UniProtKB:Q9BYR5) /// 0005515 // protein binding (PMID:32296183 [IPI] UniProtKB:Q86X02) /// 0005515 // protein binding (PMID:25416956 [IPI] UniProtKB:P60409) /// 0005515 // protein binding (PMID:32296183 [IPI] UniProtKB:P23142-4) /// 0005515 // protein binding (PMID:32296183 [IPI] UniProtKB:P17027) /// 0005515 // protein binding (PMID:32296183 [IPI] UniProtKB:Q5T749) /// 0005515 // protein binding (PMID:25416956 [IPI] UniProtKB:P50222) /// 0005515 // protein binding (PMID:32296183 [IPI] UniProtKB:Q96PF1) /// 0005515 // protein binding (PMID:32296183 [IPI] UniProtKB:P54646) /// 0005515 // protein binding (PMID:25416956 [IPI] UniProtKB:Q9Y2K5-2) /// 0005515 // protein binding (PMID:32296183 [IPI] UniProtKB:Q2TAL6) /// 0005515 // protein binding (PMID:25416956 [IPI] UniProtKB:P32242) /// 0005515 // protein binding (PMID:25416956 [IPI] UniProtKB:Q5TA82) /// 0005515 // protein binding (PMID:32296183 [IPI] UniProtKB:Q8IYB1) /// 0005515 // protein binding (PMID:32296183 [IPI] UniProtKB:Q9Y3S2) /// 0005515 // protein binding (PMID:32296183 [IPI] UniProtKB:Q8N8Z8) /// 0005515 // protein binding (PMID:32296183 [IPI] UniProtKB:P60410) /// 0005515 // protein binding (PMID:32296183 [IPI] UniProtKB:Q5TA79) /// 0005515 // protein binding (PMID:32296183 [IPI] UniProtKB:Q15323) /// 0005515 // protein binding (PMID:31515488 [IPI] UniProtKB:Q7Z3S9) /// 0005515 // protein binding (PMID:32296183 [IPI] UniProtKB:Q9BYE3) /// 0005515 // protein binding (PMID:31515488 [IPI] UniProtKB:P32242) /// 0005515 // protein binding (PMID:25416956 [IPI] UniProtKB:Q7Z3S9) /// 0005515 // protein binding (PMID:32296183 [IPI] UniProtKB:Q5T754) /// 0005515 // protein binding (PMID:31515488 [IPI] UniProtKB:Q5TA82) /// 0005515 // protein binding (PMID:32296183 [IPI] UniProtKB:Q9BYQ3) /// 0005515 // protein binding (PMID:32296183 [IPI] UniProtKB:A8MQ03) /// 0005515 // protein binding (PMID:25416956 [IPI] UniProtKB:Q99750) /// 0005515 // protein binding (PMID:32296183 [IPI] UniProtKB:Q04864-2) /// 0005515 // protein binding (PMID:25416956 [IPI] UniProtKB:Q5T7P3) /// 0005515 // protein binding (PMID:32296183 [IPI] UniProtKB:Q02930-3) /// 0005515 // protein binding (PMID:25416956 [IPI] UniProtKB:P49639) /// 0005515 // protein binding (PMID:32296183 [IPI] UniProtKB:Q9BQ66) /// 0005515 // protein binding (PMID:32296183 [IPI] UniProtKB:Q5TD97) /// 0005515 // protein binding (PMID:32296183 [IPI] UniProtKB:Q5TA78) /// 0005515 // protein binding (PMID:21988832 [IPI] UniProtKB:P57678) /// 0005515 // protein binding (PMID:32296183 [IPI] UniProtKB:Q6FHY5) /// 0005515 // protein binding (PMID:32296183 [IPI] UniProtKB:Q07627) /// 0005515 // protein binding (PMID:32296183 [IPI] UniProtKB:P60328) /// 0005515 // protein binding (PMID:32296183 [IPI] UniProtKB:Q5TA82) /// 0005515 // protein binding (PMID:32296183 [IPI] UniProtKB:P60409) /// 0005515 // protein binding (PMID:32296183 [IPI] UniProtKB:Q96NT3-2) /// 0005515 // protein binding (PMID:32296183 [IPI] UniProtKB:Q5T751) /// 0005515 // protein binding (PMID:32296183 [IPI] UniProtKB:Q5T7P2) /// 0005515 // protein binding (PMID:25416956 [IPI] UniProtKB:Q96MH2) /// 0005515 // protein binding (PMID:32296183 [IPI] UniProtKB:Q9BYQ4) /// 0005515 // protein binding (PMID:25416956 [IPI] UniProtKB:P60411) /// 0005515 // protein binding (PMID:32296183 [IPI] UniProtKB:O75031) /// 0005515 // protein binding (PMID:32296183 [IPI] UniProtKB:P49901) /// 0005515 // protein binding (PMID:32296183 [IPI] UniProtKB:Q7Z6R9) /// 0005515 // protein binding (PMID:32296183 [IPI] UniProtKB:O15160) /// 0005515 // protein binding (PMID:32296183 [IPI] UniProtKB:O43184-4) /// 0005515 // protein binding (PMID:32296183 [IPI] UniProtKB:O95363) /// 0005515 // protein binding (PMID:32296183 [IPI] UniProtKB:Q0VD86) /// 0005515 // protein binding (PMID:32296183 [IPI] UniProtKB:Q9Y223-2) /// 0005515 // protein binding (PMID:32296183 [IPI] UniProtKB:Q5T5A8) /// 0005515 // protein binding (PMID:32296183 [IPI] UniProtKB:X5D778) /// 0005515 // protein binding (PMID:25416956 [IPI] UniProtKB:O43597) /// 0005515 // protein binding (PMID:25416956 [IPI] UniProtKB:P60370) /// 0005515 // protein binding (PMID:32296183 [IPI] UniProtKB:P57075-2) /// 0005515 // protein binding (PMID:32296183 [IPI] UniProtKB:P60412) /// 0005515 // protein binding (PMID:25416956 [IPI] UniProtKB:Q02930-3) /// 0005515 // protein binding (PMID:32296183 [IPI] UniProtKB:Q99750) /// 0005515 // protein binding (PMID:32296183 [IPI] UniProtKB:P49639) /// 0005515 // protein binding (PMID:32296183 [IPI] UniProtKB:Q5TA81) /// 0005515 // protein binding (PMID:32296183 [IPI] UniProtKB:P57678) /// 0005515 // protein binding (PMID:32296183 [IPI] UniProtKB:Q5T752) /// 0005515 // protein binding (PMID:32296183 [IPI] UniProtKB:Q9H2X0) /// 0005515 // protein binding (PMID:32296183 [IPI] UniProtKB:Q6UY14-3) /// 0005515 // protein binding (PMID:32296183 [IPI] UniProtKB:P26371) /// 0005515 // protein binding (PMID:32296183 [IPI] UniProtKB:Q9BYR7) /// 0005515 // protein binding (PMID:25416956 [IPI] UniProtKB:P60410) /// 0005515 // protein binding (PMID:32296183 [IPI] UniProtKB:Q5TCM9) /// 0005515 // protein binding (PMID:32296183 [IPI] UniProtKB:Q8IUG1) /// 0005515 // protein binding (PMID:23088713 [IPI] UniProtKB:P09022) /// 0005515 // protein binding (PMID:32296183 [IPI] UniProtKB:P0DPK4) /// 0005515 // protein binding (PMID:32296183 [IPI] UniProtKB:Q8IUC1) /// 0005515 // protein binding (PMID:32296183 [IPI] UniProtKB:Q92824-2) /// 0005515 // protein binding (PMID:32296183 [IPI] UniProtKB:Q96EG3)	Protein sprouty homolog 1	SPRY1	protein	taxon:9606	20230909	IntAct			767	0.333445	0.955835	1.50894	930	0.511261	1.42569	2.34667
CUZD1	CUB and zona pellucida like domains 1	10	complement(122832158..122845857)	50624	0.678208	1.55657	0.638367	0.000467915	0.0239832	1	CUZD1	UniProtKB	Q86UP6	CUZD1	involved_in	0032023 // trypsinogen activation (GO_REF:0000024 [ISS] UniProtKB:P70412) /// 0051301 // cell division (GO_REF:0000043 [IEA] UniProtKB-KW:KW-0132) /// 0007155 // cell adhesion (GO_REF:0000043 [IEA] UniProtKB-KW:KW-0130) /// 0007049 // cell cycle (GO_REF:0000043 [IEA] UniProtKB-KW:KW-0131)	0042589 // zymogen granule membrane (GO_REF:0000024 [ISS] UniProtKB:P70412) /// 0005615 // extracellular space (PMID:21873635 [IBA] PANTHER:PTN001934545|MGI:MGI:1929785|RGD:3940|UniProtKB:P25291|MGI:MGI:102674) /// 0009986 // cell surface (PMID:21873635 [IBA] PANTHER:PTN001934545|UniProtKB:P25291|RGD:621695|MGI:MGI:1929785) /// 0016020 // membrane (PMID:15184879 [IDA])		CUB and zona pellucida-like domain-containing protein 1	CUZD1|UNQ224/PRO257	protein	taxon:9606	20230911	UniProt			187	0.158441	0.454177	0.367889	227	0.24321	0.678208	0.57279
SRGAP1	SLIT-ROBO Rho GTPase activating protein 1	12	63844700..64162217	57522	0.153726	1.55912	0.640729	5.18855e-06	0.000618172	0.159911	SRGAP1	UniProtKB	Q7Z6B7	SRGAP1	enables	0007165 // signal transduction (GO_REF:0000002 [IEA] InterPro:IPR000198) /// 0030336 // negative regulation of cell migration (PMID:21873635 [IBA] PANTHER:PTN001021265|RGD:628901|UniProtKB:O75044|WB:WBGene00006406)	0005737 // cytoplasm (PMID:21873635 [IBA] PANTHER:PTN001021265|RGD:1566016|WB:WBGene00006406|UniProtKB:P98171|MGI:MGI:109605) /// 0005829 // cytosol (Reactome:R-NUL-428519 [TAS]) /// 0005829 // cytosol (Reactome:R-NUL-428517 [TAS])	0005515 // protein binding (PMID:17500595 [IPI] UniProtKB:P42858) /// 0005515 // protein binding (PMID:25150978 [IPI] UniProtKB:Q14155) /// 0005096 // GTPase activator activity (Reactome:R-NUL-428519 [TAS]) /// 0005515 // protein binding (PMID:15161933 [IPI] UniProtKB:P63104) /// 0005515 // protein binding (PMID:28514442 [IPI] UniProtKB:P63104)	SLIT-ROBO Rho GTPase-activating protein 1	SRGAP1|ARHGAP13|KIAA1304	protein	taxon:9606	20200515	Reactome			561	0.0358602	0.102795	1.10367	682	0.0551271	0.153726	1.72089
ISG15	ISG15 ubiquitin like modifier	1	1013497..1014540	9636	135.549	1.55928	0.64088	2.81202e-08	5.25808e-06	0.000866664	ISG15	UniProtKB	P05161	ISG15	enables	0032649 // regulation of interferon-gamma production (PMID:22859821 [IMP]) /// 0060339 // negative regulation of type I interferon-mediated signaling pathway (PMID:28724761 [IMP]) /// 0016567 // protein ubiquitination (PMID:21873635 [IBA] PANTHER:PTN001320915|PANTHER:PTN000071508) /// 0019941 // modification-dependent protein catabolic process (PMID:21873635 [IBA] PANTHER:PTN000071508|WB:WBGene00006727|MGI:MGI:1855694|UniProtKB:C0H4U7) /// 0032020 // ISG15-protein conjugation (PMID:21873635 [IBA] PANTHER:PTN001320915|MGI:MGI:1855694|UniProtKB:P05161) /// 0045648 // positive regulation of erythrocyte differentiation (GO_REF:0000107 [IEA] UniProtKB:Q64339|ensembl:ENSMUSP00000082548) /// 0032020 // ISG15-protein conjugation (PMID:22859821 [IMP]) /// 0030501 // positive regulation of bone mineralization (GO_REF:0000024 [ISS] UniProtKB:Q64339) /// 0007229 // integrin-mediated signaling pathway (PMID:29100055 [IDA]) /// 0009615 // response to virus (PMID:28724761 [IEP]) /// 0032020 // ISG15-protein conjugation (PMID:33727702 [IDA]) /// 0032733 // positive regulation of interleukin-10 production (PMID:29100055 [IDA]) /// 0032020 // ISG15-protein conjugation (PMID:16122702 [IDA]) /// 0042742 // defense response to bacterium (PMID:22859821 [IMP]) /// 0032729 // positive regulation of interferon-gamma production (PMID:29100055 [IDA]) /// 0034340 // response to type I interferon (PMID:22859821 [IDA]) /// 0070585 // protein localization to mitochondrion (PMID:33727702 [IDA]) /// 0031397 // negative regulation of protein ubiquitination (PMID:18305167 [IDA]) /// 0009615 // response to virus (PMID:33727702 [IDA]) /// 0032020 // ISG15-protein conjugation (PMID:16407192 [IDA]) /// 0045071 // negative regulation of viral genome replication (PMID:19357168 [IMP]) /// 0032020 // ISG15-protein conjugation (PMID:21543490 [IDA]) /// 0032461 // positive regulation of protein oligomerization (PMID:33727702 [IDA]) /// 0032728 // positive regulation of interferon-beta production (PMID:33727702 [IDA]) /// 0051607 // defense response to virus (PMID:19357168 [IMP]) /// 0045087 // innate immune response (PMID:28724761 [IDA]) /// 0051607 // defense response to virus (PMID:33727702 [IDA]) /// 0045071 // negative regulation of viral genome replication (PMID:33727702 [IDA])	0005654 // nucleoplasm (Reactome:R-HSA-5653770 [TAS]) /// 0005829 // cytosol (Reactome:R-HSA-1678841 [TAS]) /// 0005829 // cytosol (Reactome:R-HSA-1678842 [TAS]) /// 0005654 // nucleoplasm (Reactome:R-HSA-5653766 [TAS]) /// 0005737 // cytoplasm (PMID:21873635 [IBA] PANTHER:PTN000071508|UniProtKB:Q8ID50|MGI:MGI:98887|FB:FBgn0003942|SGD:S000001802|RGD:68344|RGD:6489478|UniProtKB:C0H4U7|UniProtKB:P62987|UniProtKB:P0CG47|MGI:MGI:102547|UniProtKB:Q584D3|UniProtKB:P62979|UniProtKB:Q15843|SGD:S000003962|UniProtKB:P0CG48|SGD:S000004157|UniProtKB:Q8IEI4|UniProtKB:P35544|FB:FBgn0003941|SGD:S000001410|WB:WBGene00003587) /// 0005829 // cytosol (Reactome:R-HSA-1169395 [TAS]) /// 0005654 // nucleoplasm (Reactome:R-HSA-5653754 [TAS]) /// 0005829 // cytosol (Reactome:R-HSA-1169394 [TAS]) /// 0005654 // nucleoplasm (Reactome:R-HSA-5653786 [TAS]) /// 0005829 // cytosol (Reactome:R-HSA-1169397 [TAS]) /// 0005829 // cytosol (Reactome:R-HSA-9755244 [TAS]) /// 0005829 // cytosol (Reactome:R-HSA-936563 [TAS]) /// 0005634 // nucleus (PMID:21873635 [IBA] PANTHER:PTN000071508|UniProtKB:Q15843|UniProtKB:P62987|UniProtKB:P35544|UniProtKB:Q584D3|WB:WBGene00003587|MGI:MGI:97301) /// 0005576 // extracellular region (PMID:22859821 [IDA]) /// 0005654 // nucleoplasm (Reactome:R-HSA-5653780 [TAS]) /// 0005829 // cytosol (Reactome:R-HSA-1015702 [TAS]) /// 0005829 // cytosol (Reactome:R-HSA-1169406 [TAS]) /// 0005829 // cytosol (Reactome:R-HSA-1169399 [TAS]) /// 0005737 // cytoplasm (PMID:24257616 [IC]) /// 0005829 // cytosol (Reactome:R-HSA-1169398 [TAS]) /// 0005829 // cytosol (Reactome:R-HSA-1169402 [TAS]) /// 0005829 // cytosol (Reactome:R-HSA-1169403 [TAS]) /// 0005829 // cytosol (Reactome:R-HSA-1169404 [TAS]) /// 0005829 // cytosol (Reactome:R-HSA-1169405 [TAS]) /// 0005829 // cytosol (Reactome:R-HSA-9729725 [TAS]) /// 0005829 // cytosol (Reactome:R-HSA-1678843 [TAS])	0005515 // protein binding (PMID:21245344 [IPI] UniProtKB:Q6TQR6) /// 0005515 // protein binding (PMID:25416956 [IPI] UniProtKB:Q9UMW8) /// 0005515 // protein binding (PMID:34270554 [IPI] UniProtKB:P0DTD1-PRO_0000449621) /// 0005515 // protein binding (PMID:25307056 [IPI] UniProtKB:Q9UMW8) /// 0031386 // protein tag (PMID:21873635 [IBA] PANTHER:PTN000071508|UniProtKB:P05161|FB:FBgn0032725|CGD:CAL0000194097|CGD:CAL0000186339|SGD:S000004157|SGD:S000002546|MGI:MGI:1855694|PomBase:SPBC12D12.08c|CGD:CAL0000178202|SGD:S000003962) /// 0005515 // protein binding (PMID:21808041 [IPI] UniProtKB:P03502) /// 0005515 // protein binding (PMID:31515488 [IPI] UniProtKB:Q9UMW8) /// 0031625 // ubiquitin protein ligase binding (PMID:21873635 [IBA] PANTHER:PTN000071508|UniProtKB:Q15843) /// 0005515 // protein binding (PMID:33727702 [IPI] UniProtKB:Q9BYX4) /// 0031386 // protein tag (PMID:16407192 [IDA]) /// 0005515 // protein binding (PMID:32845033 [IPI] UniProtKB:P0DTD1-PRO_0000449621) /// 0005515 // protein binding (PMID:16872604 [IPI] UniProtKB:O75688) /// 0005515 // protein binding (PMID:25416956 [IPI] UniProtKB:P41226) /// 0005515 // protein binding (PMID:31765674 [IPI] UniProtKB:K9N7C7-PRO_0000422441) /// 0005515 // protein binding (PMID:32726803 [IPI] UniProtKB:Q14653) /// 0005515 // protein binding (PMID:32814053 [IPI] UniProtKB:O60260-5) /// 0005515 // protein binding (PMID:32428392 [IPI] UniProtKB:P0DTD1-PRO_0000449621) /// 0005515 // protein binding (PMID:32726803 [IPI] UniProtKB:P0DTD1-PRO_0000449621) /// 0005515 // protein binding (PMID:21266548 [IPI] UniProtKB:Q6TQR6) /// 0005515 // protein binding (PMID:32296183 [IPI] UniProtKB:P41226) /// 0005515 // protein binding (PMID:20133869 [IPI] UniProtKB:P03495) /// 0005515 // protein binding (PMID:16189514 [IPI] UniProtKB:Q9UMW8) /// 0005515 // protein binding (PMID:19270716 [IPI] UniProtKB:O75369) /// 0005178 // integrin binding (PMID:29100055 [IPI] UniProtKB:P20701) /// 0005515 // protein binding (PMID:32726803 [IPI] UniProtKB:P0C6X7-PRO_0000037311) /// 0005515 // protein binding (PMID:17597759 [IPI] UniProtKB:P41226) /// 0005515 // protein binding (PMID:16189514 [IPI] UniProtKB:P41226) /// 0005515 // protein binding (PMID:34663977 [IPI] UniProtKB:P0DTD1-PRO_0000449621) /// 0005515 // protein binding (PMID:30644842 [IPI] UniProtKB:P0C6U8-PRO_0000338257) /// 0005515 // protein binding (PMID:18305167 [IPI] UniProtKB:P46934) /// 0005515 // protein binding (PMID:32296183 [IPI] UniProtKB:Q9UMW8) /// 0005515 // protein binding (PMID:28931677 [IPI] UniProtKB:K0BWD0) /// 0005515 // protein binding (PMID:28438633 [IPI] UniProtKB:P0C6U8-PRO_0000338257)	Ubiquitin-like protein ISG15	ISG15|G1P2|UCRP	protein	taxon:9606	20190308	UniProt			12141	31.6193	90.6381	23.8853	14760	48.6088	135.549	37.244
BMX	BMX non-receptor tyrosine kinase	X	15500807..15556519	660	0.557346	1.56107	0.64254	0.000282192	0.0158298	1	BMX	UniProtKB	P51813	BMX	enables	0050853 // B cell receptor signaling pathway (PMID:21873635 [IBA] PANTHER:PTN000700360|UniProtKB:Q06187|UniProtKB:P42680) /// 0007498 // mesoderm development (PMID:9520419 [TAS]) /// 0007165 // signal transduction (PMID:10688651 [IDA]) /// 0006661 // phosphatidylinositol biosynthetic process (Reactome:R-HSA-1660499 [TAS]) /// 0007165 // signal transduction (PMID:11331870 [IDA]) /// 0046777 // protein autophosphorylation (PMID:11331870 [IDA]) /// 0006468 // protein phosphorylation (PMID:21873635 [IBA] PANTHER:PTN008618460|MGI:MGI:96756|WB:WBGene00005077|UniProtKB:P07948|MGI:MGI:96892|UniProtKB:Q9H3Y6|UniProtKB:P42681|UniProtKB:P00519|MGI:MGI:87859|FB:FBgn0262081|MGI:MGI:96621|FB:FBgn0003502|ZFIN:ZDB-GENE-050126-1|MGI:MGI:95602|UniProtKB:P42684|UniProtKB:Q13882|RGD:620795|MGI:MGI:88216|MGI:MGI:95527|UniProtKB:Q05397|UniProtKB:Q06187|UniProtKB:P06239|MGI:MGI:104908|MGI:MGI:1930958|FB:FBgn0000017|MGI:MGI:98397|UniProtKB:P16591|UniProtKB:P08631|MGI:MGI:99613|RGD:1584969|RGD:628758|UniProtKB:P51813|UniProtKB:P51451|UniProtKB:P09769|UniProtKB:Q00944|RGD:3796|ZFIN:ZDB-GENE-030903-5|WB:WBGene00001487|MGI:MGI:99515|MGI:MGI:105917|RGD:2641|UniProtKB:Q14289|UniProtKB:A0A0G2K134|FB:FBgn0264959|FB:FBgn0262733|RGD:2994|UniProtKB:P07332|FB:FBgn0028484|UniProtKB:Q13470|UniProtKB:P12931|UniProtKB:P06241|RGD:1308800|MGI:MGI:87860|UniProtKB:P43403|MGI:MGI:95481|UniProtKB:F1N9Y5|UniProtKB:P43405|RGD:3977) /// 0006915 // apoptotic process (GO_REF:0000043 [IEA] UniProtKB-KW:KW-0053) /// 0035556 // intracellular signal transduction (GO_REF:0000002 [IEA] InterPro:IPR001562) /// 0007155 // cell adhesion (GO_REF:0000043 [IEA] UniProtKB-KW:KW-0130) /// 0006468 // protein phosphorylation (PMID:7970727 [TAS]) /// 0002250 // adaptive immune response (PMID:21873635 [IBA] PANTHER:PTN000700360|MGI:MGI:102960|MGI:MGI:96621|MGI:MGI:88216)	0005829 // cytosol (Reactome:R-HSA-351849 [TAS]) /// 0032587 // ruffle membrane (PMID:11331870 [IDA]) /// 0005886 // plasma membrane (PMID:21873635 [IBA] PANTHER:PTN001231474|UniProtKB:P42681|UniProtKB:P51813|UniProtKB:Q06187|UniProtKB:P42680|UniProtKB:Q08881|FB:FBgn0003502) /// 0005886 // plasma membrane (GO_REF:0000052 [IDA]) /// 0005829 // cytosol (Reactome:R-HSA-8871373 [TAS]) /// 0005654 // nucleoplasm (GO_REF:0000052 [IDA])	0005515 // protein binding (PMID:25416956 [IPI] UniProtKB:P40763) /// 0005515 // protein binding (PMID:11331870 [IPI] UniProtKB:Q05397) /// 0005515 // protein binding (PMID:16186805 [IPI] UniProtKB:P11309) /// 0004715 // non-membrane spanning protein tyrosine kinase activity (PMID:21873635 [IBA] PANTHER:PTN001231474|UniProtKB:P51813|UniProtKB:Q06187|UniProtKB:Q08881|UniProtKB:P42680) /// 0004715 // non-membrane spanning protein tyrosine kinase activity (PMID:11331870 [IDA]) /// 0005515 // protein binding (PMID:16186805 [IPI] UniProtKB:P11309-2) /// 0005515 // protein binding (PMID:32296183 [IPI] UniProtKB:P40763) /// 0005515 // protein binding (PMID:32296183 [IPI] UniProtKB:Q13490) /// 0046872 // metal ion binding (GO_REF:0000043 [IEA] UniProtKB-KW:KW-0479) /// 0005515 // protein binding (PMID:10688651 [IPI] UniProtKB:P40763) /// 0004713 // protein tyrosine kinase activity (PMID:7970727 [TAS]) /// 0005515 // protein binding (PMID:25814554 [IPI] UniProtKB:P40763) /// 0005515 // protein binding (PMID:31980649 [IPI] UniProtKB:P08238) /// 0005524 // ATP binding (GO_REF:0000043 [IEA] UniProtKB-KW:KW-0067) /// 0005515 // protein binding (PMID:32296183 [IPI] UniProtKB:Q16825) /// 0004715 // non-membrane spanning protein tyrosine kinase activity (PMID:10688651 [IDA]) /// 0005515 // protein binding (PMID:22939624 [IPI] UniProtKB:P08238) /// 0004715 // non-membrane spanning protein tyrosine kinase activity (Reactome:R-HSA-8871373 [TAS]) /// 0005515 // protein binding (PMID:31515488 [IPI] UniProtKB:P40763)	Cytoplasmic tyrosine-protein kinase BMX	BMX	protein	taxon:9606	20030904	PINC			207	0.129832	0.372169	0.407236	252	0.199868	0.557346	0.635872
DUSP4	dual specificity phosphatase 4	8	complement(29333064..29350684)	1846	1.24189	1.56173	0.643144	3.6791e-07	5.47312e-05	0.011339	DUSP4	UniProtKB	Q13115	DUSP4	enables	0001706 // endoderm formation (PMID:21873635 [IBA] PANTHER:PTN000017039|ZFIN:ZDB-GENE-040426-709) /// 0016311 // dephosphorylation (PMID:24531476 [IDA]) /// 0070373 // negative regulation of ERK1 and ERK2 cascade (PMID:7535768 [IMP]) /// 0043409 // negative regulation of MAPK cascade (PMID:21873635 [IBA] PANTHER:PTN002562845|RGD:70978|UniProtKB:Q9BY84|UniProtKB:Q16828|MGI:MGI:105120|UniProtKB:Q9Y6W6|PomBase:SPBC1685.01|UniProtKB:Q13115|UniProtKB:P28562|RGD:620897|SGD:S000004998|WB:WBGene00003043|MGI:MGI:1927070|FB:FBgn0036844|UniProtKB:Q16829|ZFIN:ZDB-GENE-030613-1|MGI:MGI:2387107|WB:WBGene00006923|ZFIN:ZDB-GENE-040426-709)	0005634 // nucleus (PMID:7535768 [IDA]) /// 0005737 // cytoplasm (PMID:21873635 [IBA] PANTHER:PTN001605855|SGD:S000001375|UniProtKB:Q9BY84|UniProtKB:Q9Y6W6|UniProtKB:Q16828|UniProtKB:Q586S8|PomBase:SPBC1685.01|UniProtKB:P28562|SGD:S000004998|UniProtKB:Q05923|UniProtKB:Q16829|FB:FBgn0036844|TAIR:locus:2082395|MGI:MGI:2387107|FB:FBgn0243512) /// 0005634 // nucleus (PMID:21873635 [IBA] PANTHER:PTN000806857|UniProtKB:Q05923|UniProtKB:P28562|UniProtKB:Q13115) /// 0005654 // nucleoplasm (Reactome:R-HSA-203797 [TAS]) /// 0005654 // nucleoplasm (GO_REF:0000052 [IDA])	0005515 // protein binding (PMID:32296183 [IPI] UniProtKB:Q8IV50-2) /// 0004725 // protein tyrosine phosphatase activity (Reactome:R-HSA-203797 [TAS]) /// 0005515 // protein binding (PMID:32296183 [IPI] UniProtKB:Q9BRK4) /// 0005515 // protein binding (PMID:32296183 [IPI] UniProtKB:P28482) /// 1990439 // MAP kinase threonine phosphatase activity (PMID:7535768 [IDA]) /// 0017018 // myosin phosphatase activity (GO_REF:0000003 [IEA] EC:3.1.3.16) /// 0005515 // protein binding (PMID:32296183 [IPI] UniProtKB:Q9H8Y8) /// 0005515 // protein binding (PMID:32296183 [IPI] UniProtKB:Q86UR1-2) /// 0005515 // protein binding (PMID:27880917 [IPI] UniProtKB:P28482) /// 0005515 // protein binding (PMID:32296183 [IPI] UniProtKB:Q8N720) /// 0005515 // protein binding (PMID:32296183 [IPI] UniProtKB:Q96N21) /// 0005515 // protein binding (PMID:32296183 [IPI] UniProtKB:Q9H8W4) /// 0004725 // protein tyrosine phosphatase activity (PMID:7535768 [IDA]) /// 0005515 // protein binding (PMID:32296183 [IPI] UniProtKB:Q13077) /// 0005515 // protein binding (PMID:32296183 [IPI] UniProtKB:Q96S90) /// 0017017 // MAP kinase tyrosine/serine/threonine phosphatase activity (PMID:21873635 [IBA] PANTHER:PTN002562845|CGD:CAL0000191382|ZFIN:ZDB-GENE-040426-709|WB:WBGene00006923|MGI:MGI:2387107|SGD:S000001375|RGD:620625|RGD:620854|UniProtKB:Q16829|MGI:MGI:105120|UniProtKB:Q16828) /// 0016791 // phosphatase activity (PMID:24531476 [IDA]) /// 0008330 // protein tyrosine/threonine phosphatase activity (PMID:7535768 [IDA]) /// 0008330 // protein tyrosine/threonine phosphatase activity (PMID:21873635 [IBA] PANTHER:PTN002562845|RGD:620625|RGD:620897|UniProtKB:Q9Y6W6|UniProtKB:Q13115) /// 0005515 // protein binding (PMID:16038800 [IPI] UniProtKB:P28482) /// 0005515 // protein binding (PMID:32296183 [IPI] UniProtKB:P45984) /// 0005515 // protein binding (PMID:25241761 [IPI] UniProtKB:P45984) /// 0005515 // protein binding (PMID:31980649 [IPI] UniProtKB:P28482) /// 0005515 // protein binding (PMID:32296183 [IPI] UniProtKB:Q9BUY5) /// 0033550 // MAP kinase tyrosine phosphatase activity (PMID:21873635 [IBA] PANTHER:PTN002562845|FB:FBgn0036844|PomBase:SPBC1685.01|SGD:S000001375)	Dual specificity protein phosphatase 4	DUSP4|MKP2|VH2	protein	taxon:9606	20160609	UniProt			1268	0.28923	0.82909	2.49456	1544	0.44535	1.24189	3.89598
TPST1	tyrosylprotein sulfotransferase 1	7	66198790..66360443	8460	2.61634	1.56545	0.646574	2.23012e-07	3.55316e-05	0.00687324	TPST1	UniProtKB	O60507	TPST1	enables	0006954 // inflammatory response (PMID:9501187 [TAS]) /// 0006478 // peptidyl-tyrosine sulfation (PMID:9501187 [IDA]) /// 0050427 // 3'-phosphoadenosine 5'-phosphosulfate metabolic process (Reactome:R-HSA-156584 [TAS]) /// 0006478 // peptidyl-tyrosine sulfation (PMID:21873635 [IBA] PANTHER:PTN000300376|UniProtKB:O60507|MGI:MGI:1298231|UniProtKB:O60704|MGI:MGI:1309516|FB:FBgn0086674|WB:WBGene00013737)	0000139 // Golgi membrane (PMID:16859706 [IDA]) /// 0000139 // Golgi membrane (Reactome:R-HSA-9668023 [TAS]) /// 0016020 // membrane (PMID:9501187 [TAS]) /// 0005794 // Golgi apparatus (PMID:21873635 [IBA] PANTHER:PTN001765270|UniProtKB:O60507|WB:WBGene00013737|FB:FBgn0086674) /// 0000139 // Golgi membrane (Reactome:R-HSA-8954262 [TAS]) /// 0000139 // Golgi membrane (Reactome:R-HSA-9668148 [TAS])	0008476 // protein-tyrosine sulfotransferase activity (PMID:9501187 [IDA]) /// 0008476 // protein-tyrosine sulfotransferase activity (PMID:21873635 [IBA] PANTHER:PTN000300376|UniProtKB:O60704|MGI:MGI:1298231|UniProtKB:O60507|ZFIN:ZDB-GENE-040316-1|FB:FBgn0086674|WB:WBGene00013737|MGI:MGI:1309516) /// 0008476 // protein-tyrosine sulfotransferase activity (Reactome:R-HSA-9668148 [TAS]) /// 0042803 // protein homodimerization activity (PMID:28821720 [IPI] UniProtKB:O60507) /// 0008476 // protein-tyrosine sulfotransferase activity (Reactome:R-HSA-9668023 [TAS]) /// 0008476 // protein-tyrosine sulfotransferase activity (Reactome:R-HSA-8954262 [TAS])	Protein-tyrosine sulfotransferase 1	TPST1	protein	taxon:9606	20170920	UniProt			1469	0.607888	1.74254	2.89	1793	0.938237	2.61634	4.52428
TRIM51EP	tripartite motif-containing 51E, pseudogene	11	complement(89981445..89991670)	399940	6.07093	1.57125	0.651916	1.86438e-07	3.06099e-05	0.00574602																	1435	1.40532	4.02842	2.82311	1758	2.17708	6.07093	4.43597
CDC27P10	cell division cycle 27 pseudogene 10	21	complement(8417660..8426101)	102723584	0.356178	1.57323	0.653731	1.05703e-05	0.00113392	0.325775																	419	0.0823391	0.236029	0.824308	514	0.127728	0.356178	1.29698
LOC124900390	uncharacterized LOC124900390	17	complement(29823158..29835803)	124900390	0.625666	1.57448	0.654873	9.50709e-06	0.00102806	0.293008																	426	0.144523	0.414283	0.838079	523	0.224368	0.625666	1.31969
HP	haptoglobin	16	72054505..72061055	3240	24.7992	1.57819	0.658269	1.9165e-08	3.68597e-06	0.000590664	HP	UniProtKB	P00738	HP	enables	0051354 // negative regulation of oxidoreductase activity (PMID:19740759 [IDA]) /// 0098869 // cellular oxidant detoxification (GO_REF:0000108 [IEA] GO:0016209) /// 0042542 // response to hydrogen peroxide (PMID:19740759 [IDA]) /// 0002376 // immune system process (GO_REF:0000043 [IEA] UniProtKB-KW:KW-0391) /// 0006952 // defense response (PMID:7036344 [TAS]) /// 2000296 // negative regulation of hydrogen peroxide catabolic process (PMID:19740759 [IDA]) /// 0042742 // defense response to bacterium (GO_REF:0000043 [IEA] UniProtKB-KW:KW-0044) /// 0006953 // acute-phase response (GO_REF:0000043 [IEA] UniProtKB-KW:KW-0011)	0005615 // extracellular space (PMID:22664934 [HDA]) /// 0005576 // extracellular region (PMID:14718574 [NAS]) /// 0070062 // extracellular exosome (PMID:23533145 [HDA]) /// 0031838 // haptoglobin-hemoglobin complex (PMID:19740759 [IDA]) /// 0005576 // extracellular region (Reactome:R-HSA-6798749 [TAS]) /// 0005615 // extracellular space (PMID:21873635 [IBA] PANTHER:PTN001207255|MGI:MGI:88492|RGD:620213|UniProtKB:P48740|MGI:MGI:2660692|UniProtKB:P00738|UniProtKB:P00739|RGD:2825|UniProtKB:P00736) /// 0005615 // extracellular space (PMID:19433579 [IDA]) /// 0005576 // extracellular region (Reactome:R-HSA-2230938 [TAS]) /// 0005615 // extracellular space (PMID:16502470 [HDA]) /// 0035580 // specific granule lumen (Reactome:R-HSA-6798749 [TAS]) /// 0071682 // endocytic vesicle lumen (Reactome:R-HSA-2230938 [TAS]) /// 0005576 // extracellular region (Reactome:R-HSA-6798745 [TAS]) /// 0005576 // extracellular region (Reactome:R-HSA-2168885 [TAS]) /// 0005615 // extracellular space (PMID:21805676 [IDA]) /// 0005615 // extracellular space (PMID:25645918 [IDA]) /// 0005576 // extracellular region (Reactome:R-HSA-2168883 [TAS]) /// 0072562 // blood microparticle (PMID:22516433 [HDA]) /// 1904724 // tertiary granule lumen (Reactome:R-HSA-6798745 [TAS]) /// 0070062 // extracellular exosome (PMID:19056867 [HDA])	0005515 // protein binding (PMID:31142615 [IPI] UniProtKB:Q9Y282) /// 0005515 // protein binding (PMID:19758344 [IPI] UniProtKB:P02647) /// 0005515 // protein binding (PMID:19758344 [IPI] UniProtKB:P02649) /// 0016209 // antioxidant activity (GO_REF:0000043 [IEA] UniProtKB-KW:KW-0049) /// 0030492 // hemoglobin binding (PMID:19740759 [IDA]) /// 0004252 // serine-type endopeptidase activity (PMID:21873635 [IBA] PANTHER:PTN001207255|RGD:620213|UniProtKB:P48740|UniProtKB:P00736|RGD:620214|MGI:MGI:88492|UniProtKB:P09871|UniProtKB:O00187)	Haptoglobin	HP	protein	taxon:9606	20230909	IntAct			5285	5.71554	16.3838	10.3973	6503	8.89317	24.7992	16.409
ATP5MF-PTCD1	ATP5MF-PTCD1 readthrough	7	complement(99416739..99466167)	100526740	2.42329	1.59534	0.673868	3.98031e-08	7.14492e-06	0.00122673																	1833	0.552487	1.58373	3.6061	2280	0.86901	2.42329	5.75313
NR4A2	nuclear receptor subfamily 4 group A member 2	2	complement(156324437..156332721)	4929	12.2463	1.5973	0.675637	5.3569e-09	1.19206e-06	0.0001651	NR4A2	UniProtKB	P43354	NR4A2	acts_upstream_of_or_within	0045944 // positive regulation of transcription from RNA polymerase II promoter (PMID:24115276 [TAS]) /// 0000122 // negative regulation of transcription from RNA polymerase II promoter (PMID:18463503 [IMP]) /// 0030522 // intracellular receptor signaling pathway (GO_REF:0000108 [IEA] GO:0004879) /// 0071542 // dopaminergic neuron differentiation (PMID:21873635 [IBA] PANTHER:PTN002787128|ZFIN:ZDB-GENE-990415-184|ZFIN:ZDB-GENE-040718-103|MGI:MGI:1352456) /// 0071376 // cellular response to corticotropin-releasing hormone stimulus (PMID:21873635 [IBA] PANTHER:PTN000639600|MGI:MGI:1352457|MGI:MGI:1352454|MGI:MGI:1352456) /// 0031668 // cellular response to extracellular stimulus (PMID:7877627 [IDA]) /// 0006357 // regulation of transcription from RNA polymerase II promoter (PMID:21873635 [IBA] PANTHER:PTN000639600|RGD:61882|UniProtKB:P43354|UniProtKB:Q92570|RGD:620029|MGI:MGI:1352454|RGD:3202|MGI:MGI:1352457|UniProtKB:P22736|MGI:MGI:1352456|WB:WBGene00003605) /// 0043524 // negative regulation of neuron apoptotic process (GO_REF:0000107 [IEA] UniProtKB:Q06219|ensembl:ENSMUSP00000028166) /// 0021953 // central nervous system neuron differentiation (PMID:21873635 [IBA] PANTHER:PTN002787128|MGI:MGI:1352456|ZFIN:ZDB-GENE-040718-103|ZFIN:ZDB-GENE-990415-184) /// 0071376 // cellular response to corticotropin-releasing hormone stimulus (GO_REF:0000024 [ISS] UniProtKB:Q06219) /// 1904948 // midbrain dopaminergic neuron differentiation (PMID:16243425 [TAS]) /// 0001764 // neuron migration (PMID:16243425 [TAS]) /// 0045944 // positive regulation of transcription from RNA polymerase II promoter (GO_REF:0000024 [ISS] UniProtKB:Q06219) /// 1904948 // midbrain dopaminergic neuron differentiation (PMID:24431302 [TAS]) /// 0006366 // transcription from RNA polymerase II promoter (GO_REF:0000107 [IEA] UniProtKB:Q06219|ensembl:ENSMUSP00000028166) /// 0071542 // dopaminergic neuron differentiation (GO_REF:0000024 [ISS] UniProtKB:Q06219) /// 0034599 // cellular response to oxidative stress (GO_REF:0000107 [IEA] UniProtKB:Q06219|ensembl:ENSMUSP00000028166) /// 0043576 // regulation of respiratory gaseous exchange (GO_REF:0000107 [IEA] UniProtKB:Q06219|ensembl:ENSMUSP00000028166) /// 2001234 // negative regulation of apoptotic signaling pathway (PMID:19429166 [IMP]) /// 0042416 // dopamine biosynthetic process (GO_REF:0000107 [IEA] UniProtKB:Q06219|ensembl:ENSMUSP00000028166) /// 0021986 // habenula development (GO_REF:0000107 [IEA] UniProtKB:Q06219|ensembl:ENSMUSP00000028166) /// 0001975 // response to amphetamine (GO_REF:0000107 [IEA] UniProtKB:Q06219|ensembl:ENSMUSP00000028166) /// 0045444 // fat cell differentiation (GO_REF:0000024 [ISS] UniProtKB:Q06219) /// 1904948 // midbrain dopaminergic neuron differentiation (PMID:22988876 [TAS]) /// 0051866 // general adaptation syndrome (GO_REF:0000107 [IEA] UniProtKB:Q06219|ensembl:ENSMUSP00000028166) /// 1904948 // midbrain dopaminergic neuron differentiation (PMID:24115276 [TAS]) /// 0000122 // negative regulation of transcription from RNA polymerase II promoter (PMID:22988876 [TAS]) /// 0009791 // post-embryonic development (GO_REF:0000107 [IEA] UniProtKB:Q06219|ensembl:ENSMUSP00000028166) /// 0042053 // regulation of dopamine metabolic process (GO_REF:0000107 [IEA] UniProtKB:Q06219|ensembl:ENSMUSP00000028166) /// 0001666 // response to hypoxia (GO_REF:0000107 [IEA] UniProtKB:Q06219|ensembl:ENSMUSP00000028166) /// 0006351 // transcription, DNA-templated (PMID:17184956 [IDA]) /// 0042551 // neuron maturation (GO_REF:0000107 [IEA] UniProtKB:Q06219|ensembl:ENSMUSP00000028166) /// 0060070 // canonical Wnt signaling pathway (PMID:24115276 [TAS]) /// 0051402 // neuron apoptotic process (GO_REF:0000107 [IEA] UniProtKB:Q06219|ensembl:ENSMUSP00000028166) /// 0008344 // adult locomotory behavior (GO_REF:0000107 [IEA] UniProtKB:Q06219|ensembl:ENSMUSP00000028166) /// 0021952 // central nervous system projection neuron axonogenesis (GO_REF:0000107 [IEA] UniProtKB:Q06219|ensembl:ENSMUSP00000028166) /// 0007165 // signal transduction (PMID:7877627 [NAS])	0005634 // nucleus (PMID:21873635 [IBA] PANTHER:PTN000639600|WB:WBGene00003605|UniProtKB:P22736|MGI:MGI:1352456|UniProtKB:P43354|FB:FBgn0014859|MGI:MGI:1352454) /// 0000785 // chromatin (GO_REF:0000113 [ISA] tfclass:2.1.4) /// 0005634 // nucleus (PMID:17184956 [IDA]) /// 0005667 // transcription factor complex (PMID:21873635 [IBA] PANTHER:PTN000639600|MGI:MGI:1352454|MGI:MGI:1352457) /// 0005634 // nucleus (PMID:16243425 [TAS]) /// 0005654 // nucleoplasm (Reactome:R-HSA-382096 [TAS]) /// 0005634 // nucleus (PMID:24399192 [IDA]) /// 0005654 // nucleoplasm (Reactome:R-HSA-376419 [TAS]) /// 0005737 // cytoplasm (GO_REF:0000044 [IEA] UniProtKB-SubCell:SL-0086) /// 0016607 // nuclear speck (GO_REF:0000052 [IDA]) /// 0032991 // macromolecular complex (PMID:16243425 [TAS])	0001228 // transcriptional activator activity, RNA polymerase II transcription regulatory region sequence-specific binding (GO_REF:0000024 [ISS] UniProtKB:Q06219) /// 0005515 // protein binding (PMID:31515488 [IPI] UniProtKB:P55273) /// 0004879 // RNA polymerase II transcription factor activity, ligand-activated sequence-specific DNA binding (PMID:16243425 [TAS]) /// 0005515 // protein binding (PMID:20195357 [IPI] UniProtKB:Q5H9L2) /// 0005515 // protein binding (PMID:32296183 [IPI] UniProtKB:P55273) /// 0008013 // beta-catenin binding (PMID:24115276 [TAS]) /// 0046982 // protein heterodimerization activity (GO_REF:0000024 [ISS] UniProtKB:Q06219) /// 0005515 // protein binding (PMID:32814053 [IPI] UniProtKB:P05067) /// 0008270 // zinc ion binding (GO_REF:0000002 [IEA] InterPro:IPR001628|InterPro:IPR013088) /// 0046965 // retinoid X receptor binding (PMID:16243425 [TAS]) /// 0003677 // DNA binding (PMID:16243425 [TAS]) /// 0008013 // beta-catenin binding (PMID:22988876 [TAS]) /// 0000981 // RNA polymerase II transcription factor activity, sequence-specific DNA binding (PMID:21873635 [IBA] PANTHER:PTN000639600|MGI:MGI:1352456|MGI:MGI:1352457|RGD:3202|RGD:620029|MGI:MGI:1352454|UniProtKB:Q92570|RGD:61882) /// 0005515 // protein binding (PMID:32296183 [IPI] UniProtKB:Q5T2S8) /// 0000981 // RNA polymerase II transcription factor activity, sequence-specific DNA binding (GO_REF:0000113 [ISA] tfclass:2.1.4) /// 1990837 // sequence-specific double-stranded DNA binding (PMID:28473536 [IDA]) /// 0035259 // glucocorticoid receptor binding (PMID:21873635 [IBA] PANTHER:PTN000639600|MGI:MGI:1352456|RGD:620029|RGD:61882) /// 0000978 // RNA polymerase II core promoter proximal region sequence-specific DNA binding (PMID:21873635 [IBA] PANTHER:PTN000639600|MGI:MGI:1352456|MGI:MGI:1352457|RGD:3202)	Nuclear receptor subfamily 4 group A member 2	NR4A2|NOT|NURR1|TINUR	protein	taxon:9606	20090324	MGI			9484	2.78866	7.99382	18.6581	11811	4.39159	12.2463	29.8027
S100P	S100 calcium binding protein P	4	6693878..6697170	6286	47.4203	1.59769	0.675987	1.45973e-08	2.89005e-06	0.000449889	S100P	UniProtKB	P25815	S100P	enables	0043542 // endothelial cell migration (PMID:21873635 [IBA] PANTHER:PTN002615866|UniProtKB:P25815) /// 0043542 // endothelial cell migration (PMID:15313892 [IMP]) /// 0010033 // response to organic substance (PMID:17486081 [IEP])	0034774 // secretory granule lumen (Reactome:R-HSA-6798748 [TAS]) /// 0031528 // microvillus membrane (GO_REF:0000044 [IEA] UniProtKB-SubCell:SL-0294) /// 0005576 // extracellular region (Reactome:R-HSA-6798748 [TAS]) /// 0005737 // cytoplasm (PMID:25468996 [IDA]) /// 0005634 // nucleus (PMID:15632002 [IDA]) /// 0005737 // cytoplasm (PMID:15632002 [TAS]) /// 0070062 // extracellular exosome (PMID:19056867 [HDA]) /// 0005654 // nucleoplasm (GO_REF:0000052 [IDA]) /// 0005737 // cytoplasm (PMID:21873635 [IBA] PANTHER:PTN002615866|UniProtKB:P06702|UniProtKB:P80511|UniProtKB:P25815)	0005515 // protein binding (PMID:26496610 [IPI] UniProtKB:P04271) /// 0005515 // protein binding (PMID:32296183 [IPI] UniProtKB:Q7LC44) /// 0005515 // protein binding (PMID:25416956 [IPI] UniProtKB:Q9UBB9) /// 0005515 // protein binding (PMID:25416956 [IPI] UniProtKB:P23297) /// 0005515 // protein binding (PMID:27107012 [IPI] UniProtKB:Q5T7Y6) /// 0005515 // protein binding (PMID:32296183 [IPI] UniProtKB:Q15582) /// 0046914 // transition metal ion binding (GO_REF:0000002 [IEA] InterPro:IPR034325) /// 0000287 // magnesium ion binding (PMID:15632002 [TAS]) /// 0042803 // protein homodimerization activity (PMID:11747429 [IDA]) /// 0005515 // protein binding (PMID:16061848 [IPI] UniProtKB:Q15109) /// 0005515 // protein binding (PMID:31837246 [IPI] UniProtKB:P52907) /// 0005515 // protein binding (PMID:32296183 [IPI] UniProtKB:P04271) /// 0045296 // cadherin binding (PMID:25468996 [HDA]) /// 0005515 // protein binding (PMID:32814053 [IPI] UniProtKB:O76024) /// 0005515 // protein binding (PMID:25416956 [IPI] UniProtKB:P04271) /// 0005515 // protein binding (PMID:32296183 [IPI] UniProtKB:P11441) /// 0005515 // protein binding (PMID:31837246 [IPI] UniProtKB:P35579) /// 0005515 // protein binding (PMID:25554515 [IPI] UniProtKB:P46940) /// 0005515 // protein binding (PMID:16189514 [IPI] UniProtKB:P23297) /// 0005515 // protein binding (PMID:11747429 [IPI] UniProtKB:Q8WXG8) /// 0005515 // protein binding (PMID:32296183 [IPI] UniProtKB:Q8WXG8) /// 0005515 // protein binding (PMID:21044950 [IPI] UniProtKB:Q9NYB0) /// 0048306 // calcium-dependent protein binding (PMID:21873635 [IBA] PANTHER:PTN007521306|RGD:3245|UniProtKB:P31949|UniProtKB:Q98953|RGD:3614|UniProtKB:P25815|UniProtKB:P06703|UniProtKB:P04271) /// 0048306 // calcium-dependent protein binding (PMID:15632002 [IPI] UniProtKB:Q96BU1) /// 0005515 // protein binding (PMID:25554515 [IPI] UniProtKB:P15311) /// 0005515 // protein binding (PMID:32814053 [IPI] UniProtKB:P42858) /// 0005515 // protein binding (PMID:25554515 [IPI] UniProtKB:P15311,UniProtKB:P46940) /// 0005515 // protein binding (PMID:32296183 [IPI] UniProtKB:P23297) /// 0005515 // protein binding (PMID:15171681 [IPI] UniProtKB:P23297) /// 0005515 // protein binding (PMID:32814053 [IPI] UniProtKB:P07196) /// 0005515 // protein binding (PMID:31837246 [IPI] UniProtKB:P04637) /// 0005515 // protein binding (PMID:26551460 [IPI] UniProtKB:P20809) /// 0005509 // calcium ion binding (PMID:21873635 [IBA] PANTHER:PTN007521306|UniProtKB:Q98953|RGD:3245|MGI:MGI:1339467|UniProtKB:Q96FQ6|UniProtKB:P06703|UniProtKB:Q8WXG8|UniProtKB:P33763|UniProtKB:P31151|RGD:631357|RGD:620264|UniProtKB:P04271|UniProtKB:P02638|MGI:MGI:1330282|RGD:3615|MGI:MGI:1915110|RGD:3614|UniProtKB:Q99584) /// 0005515 // protein binding (PMID:12042313 [IPI] UniProtKB:Q9CXW3) /// 0005515 // protein binding (PMID:15171681 [IPI] UniProtKB:P35579)	Protein S100-P	S100P|S100E	protein	taxon:9606	20050720	HGNC-UCL			3065	10.7956	30.9461	6.02984	3818	17.0053	47.4203	9.63397
TRIM64B	tripartite motif containing 64B	11	complement(89870438..89878487)	642446	1.45487	1.59838	0.676612	1.19427e-05	0.00124158	0.368074	TRIM64B	UniProtKB	A6NI03	TRIM64B	enables	0010468 // regulation of gene expression (PMID:21873635 [IBA] PANTHER:PTN008394629|UniProtKB:O00635|UniProtKB:Q8IYM9|UniProtKB:Q0PF16|UniProtKB:Q9C035|UniProtKB:P19474|MGI:MGI:1859396|UniProtKB:Q9C030|MGI:MGI:2684869|UniProtKB:Q9BYJ4|UniProtKB:Q6P9F5|RGD:1359645|MGI:MGI:98178|MGI:MGI:2137352|UniProtKB:O15553) /// 0045087 // innate immune response (PMID:21873635 [IBA] PANTHER:PTN008394629|UniProtKB:Q9C035|UniProtKB:P19474|UniProtKB:Q0PF16|UniProtKB:O15553|UniProtKB:Q9C030) /// 0016567 // protein ubiquitination (PMID:21873635 [IBA] PANTHER:PTN007774218|UniProtKB:Q8WV44|UniProtKB:Q8IYM9|UniProtKB:Q9Y577|UniProtKB:Q6AZZ1|UniProtKB:Q9BVG3|UniProtKB:Q9C035|UniProtKB:P19474|UniProtKB:Q9C030|UniProtKB:Q9BZY9|UniProtKB:O60858|MGI:MGI:2684862|MGI:MGI:2684869|MGI:MGI:2447992|UniProtKB:P14373|MGI:MGI:2137352|MGI:MGI:98178|UniProtKB:Q96F44|MGI:MGI:2385051)	0005737 // cytoplasm (PMID:21873635 [IBA] PANTHER:PTN007774218|RGD:708400|MGI:MGI:97904|UniProtKB:Q86WT6|UniProtKB:Q86XT4|UniProtKB:Q9BVG3|UniProtKB:Q14142|MGI:MGI:3612190|UniProtKB:Q9BZY9|UniProtKB:Q8IYM9|UniProtKB:Q8IWZ4|MGI:MGI:1914104|UniProtKB:Q0PF16|UniProtKB:Q9C029|UniProtKB:Q9HCM9|UniProtKB:Q96F44|UniProtKB:Q9BYJ4|UniProtKB:P19474|UniProtKB:Q9C035|UniProtKB:Q86UV7|MGI:MGI:1337056|UniProtKB:O60858|UniProtKB:Q86UV6|UniProtKB:Q9C030|RGD:619964|MGI:MGI:2137353|UniProtKB:Q6AZZ1|MGI:MGI:1923931|MGI:MGI:1913847|UniProtKB:Q6P9F5|UniProtKB:O15553|MGI:MGI:98178|MGI:MGI:2137352|UniProtKB:P14373|UniProtKB:O75677|UniProtKB:Q969Q1|MGI:MGI:2137355|MGI:MGI:106657|UniProtKB:Q9C037|MGI:MGI:2149590|MGI:MGI:1338757)	0061630 // ubiquitin protein ligase activity (PMID:21873635 [IBA] PANTHER:PTN007774218|MGI:MGI:2447992|UniProtKB:Q9C029|UniProtKB:P19474|UniProtKB:Q9BZY9|MGI:MGI:3612190|UniProtKB:Q9C030|UniProtKB:P14373|MGI:MGI:2385051|UniProtKB:Q8WV44|MGI:MGI:2684862|UniProtKB:Q8IYM9|MGI:MGI:2137355|MGI:MGI:2684869) /// 0008270 // zinc ion binding (GO_REF:0000002 [IEA] InterPro:IPR000315)	Putative tripartite motif-containing protein 64B	TRIM64B	protein	taxon:9606	20230911	InterPro			345	0.331026	0.948899	0.678726	430	0.521725	1.45487	1.08502
MAP7D2	MAP7 domain containing 2	X	complement(20006713..20116907)	256714	0.42766	1.60051	0.678528	4.02949e-05	0.00349994	1	MAP7D2	UniProtKB	Q96T17	MAP7D2	is_active_in	0000226 // microtubule cytoskeleton organization (PMID:21873635 [IBA] PANTHER:PTN001030845|MGI:MGI:1328328|UniProtKB:Q8IWC1|FB:FBgn0264693)	0015630 // microtubule cytoskeleton (PMID:21873635 [IBA] PANTHER:PTN001030845|UniProtKB:Q14244)		MAP7 domain-containing protein 2	MAP7D2	protein	taxon:9606	20220414	GO_Central			262	0.0971718	0.278547	0.515438	327	0.153362	0.42766	0.82512
CPA5	carboxypeptidase A5	7	130344816..130374599	93979	0.895873	1.60607	0.683533	3.57739e-06	0.000445948	0.110255	CPA5	UniProtKB	Q8WXQ8	CPA5	enables	0006508 // proteolysis (PMID:21873635 [IBA] PANTHER:PTN000194073|UniProtKB:P15086|RGD:2388)	0005615 // extracellular space (PMID:21873635 [IBA] PANTHER:PTN000194073|UniProtKB:P15085|RGD:71035)	0008270 // zinc ion binding (GO_REF:0000002 [IEA] InterPro:IPR000834) /// 0004181 // metallocarboxypeptidase activity (PMID:21873635 [IBA] PANTHER:PTN000194073|UniProtKB:Q8IVL8|UniProtKB:P15088|UniProtKB:P48052|ZFIN:ZDB-GENE-070619-6)	Carboxypeptidase A5	CPA5	protein	taxon:9606	20230911	InterPro			428	0.202868	0.581529	0.842014	536	0.321266	0.895873	1.35249
MS4A2	membrane spanning 4-domains A2	11	60088259..60098467	2206	6.0569	1.60816	0.685414	7.95828e-09	1.71428e-06	0.000245274	MS4A2	UniProtKB	Q01362	MS4A2	enables	0007166 // cell surface receptor signaling pathway (PMID:21873635 [IBA] PANTHER:PTN002511246|MGI:MGI:95495|UniProtKB:P11836) /// 0006955 // immune response (PMID:7920628 [IMP])	0005886 // plasma membrane (PMID:21873635 [IBA] PANTHER:PTN002511246|MGI:MGI:95495|UniProtKB:Q9BY19|UniProtKB:P11836|MGI:MGI:88321) /// 0005886 // plasma membrane (Reactome:R-HSA-2730833 [TAS]) /// 0005886 // plasma membrane (Reactome:R-HSA-2730851 [TAS]) /// 0005886 // plasma membrane (Reactome:R-HSA-2730886 [TAS]) /// 0005886 // plasma membrane (Reactome:R-HSA-2454192 [TAS]) /// 0032998 // Fc-epsilon receptor I complex (PMID:21873635 [IBA] PANTHER:PTN000594699|MGI:MGI:95495) /// 0009897 // external side of plasma membrane (PMID:21873635 [IBA] PANTHER:PTN000594699|MGI:MGI:95495) /// 0005886 // plasma membrane (Reactome:R-HSA-9725206 [TAS]) /// 0005886 // plasma membrane (Reactome:R-HSA-2454240 [TAS]) /// 0005886 // plasma membrane (Reactome:R-HSA-2454208 [TAS]) /// 0005886 // plasma membrane (Reactome:R-HSA-2730882 [TAS]) /// 0005886 // plasma membrane (Reactome:R-HSA-2730884 [TAS]) /// 0005886 // plasma membrane (Reactome:R-HSA-2730843 [TAS]) /// 0005886 // plasma membrane (PMID:1535625 [NAS])	0005515 // protein binding (PMID:32296183 [IPI] UniProtKB:Q8N2M4) /// 0019863 // IgE binding (GO_REF:0000107 [IEA] UniProtKB:P20490|ensembl:ENSMUSP00000127373)	High affinity immunoglobulin epsilon receptor subunit beta	MS4A2|APY|FCER1B|IGER	protein	taxon:9606	20230909	IntAct			3384	1.36992	3.92694	6.65742	4243	2.17205	6.0569	10.7064
LOC124903659	uncharacterized LOC124903659	16	complement(19459960..19487901)	124903659	0.805677	1.6086	0.685803	0.000281677	0.0158298	1																	165	0.182122	0.522061	0.324608	207	0.288921	0.805677	0.522324
PTGER3	prostaglandin E receptor 3	1	complement(70852358..71047816)	5733	0.139473	1.61106	0.688013	0.000124974	0.00839162	1	PTGER3	UniProtKB	P43115	PTGER3	enables	0007189 // adenylate cyclase-activating G-protein coupled receptor signaling pathway (PMID:21873635 [IBA] PANTHER:PTN000933518|UniProtKB:P43119|MGI:MGI:97794|MGI:MGI:97793|MGI:MGI:99535) /// 0006954 // inflammatory response (PMID:21873635 [IBA] PANTHER:PTN000933518|MGI:MGI:98496|MGI:MGI:97795|MGI:MGI:102966) /// 0007200 // phospholipase C-activating G-protein coupled receptor signaling pathway (PMID:21873635 [IBA] PANTHER:PTN002627448|MGI:MGI:97795) /// 0031622 // positive regulation of fever generation (GO_REF:0000024 [ISS] UniProtKB:P30557) /// 0014827 // intestine smooth muscle contraction (PMID:21873635 [IBA] PANTHER:PTN002627448|RGD:3435) /// 0060455 // negative regulation of gastric acid secretion (PMID:21873635 [IBA] PANTHER:PTN002627448|RGD:3435) /// 0007204 // positive regulation of cytosolic calcium ion concentration (PMID:21873635 [IBA] PANTHER:PTN000933518|MGI:MGI:97795|RGD:3435|RGD:3825) /// 0007186 // G-protein coupled receptor signaling pathway (PMID:8307176 [TAS]) /// 0008219 // cell death (PMID:10947062 [TAS])	0005886 // plasma membrane (Reactome:R-HSA-749456 [TAS]) /// 0005886 // plasma membrane (PMID:21873635 [IBA] PANTHER:PTN002627442|RGD:3435|MGI:MGI:102966|UniProtKB:P21731|UniProtKB:P43119|MGI:MGI:97795|UniProtKB:P43088|UniProtKB:Q13258|UniProtKB:P43115) /// 0005635 // nuclear envelope (PMID:10336471 [TAS]) /// 0005886 // plasma membrane (PMID:31097585 [IDA]) /// 0005886 // plasma membrane (Reactome:R-HSA-391933 [TAS]) /// 0005886 // plasma membrane (Reactome:R-HSA-380073 [TAS]) /// 0005886 // plasma membrane (Reactome:R-HSA-749454 [TAS]) /// 0016020 // membrane (PMID:9073510 [NAS])	0004957 // prostaglandin E receptor activity (PMID:9073510 [NAS]) /// 0004957 // prostaglandin E receptor activity (PMID:21873635 [IBA] PANTHER:PTN002627448|ZFIN:ZDB-GENE-120508-5|RGD:3435|MGI:MGI:97795)	Prostaglandin E2 receptor EP3 subtype	PTGER3	protein	taxon:9606	20091215	UniProt			195	0.031481	0.0902415	0.383628	245	0.0500161	0.139473	0.618209
ATP2C2	ATPase secretory pathway Ca2+ transporting 2	16	84368538..84464187	9914	0.335197	1.61157	0.688471	0.000165822	0.010481	1	ATP2C2	UniProtKB	O75185	ATP2C2	enables	0072659 // protein localization to plasma membrane (GO_REF:0000107 [IEA] UniProtKB:A7L9Z8|ensembl:ENSMUSP00000092794) /// 0090280 // positive regulation of calcium ion import (GO_REF:0000107 [IEA] UniProtKB:A7L9Z8|ensembl:ENSMUSP00000092794) /// 0071421 // manganese ion transmembrane transport (GO_REF:0000108 [IEA] GO:0140613) /// 0006874 // cellular calcium ion homeostasis (PMID:21873635 [IBA] PANTHER:PTN002450634|MGI:MGI:88110|RGD:621311|FB:FBgn0052451|WB:WBGene00004736|UniProtKB:P16615|SGD:S000003135|RGD:2175|UniProtKB:O14983|UniProtKB:Q93084|FB:FBgn0263006|CGD:CAL0000190296|UniProtKB:P98194|ZFIN:ZDB-GENE-020905-1|MGI:MGI:1889008) /// 0006828 // manganese ion transport (PMID:21873635 [IBA] PANTHER:PTN000643689|ZFIN:ZDB-GENE-060503-615|WB:WBGene00004063|PomBase:SPBC31E1.02c|UniProtKB:P98194|SGD:S000003135) /// 0070588 // calcium ion transmembrane transport (PMID:21873635 [IBA] PANTHER:PTN002450634|FB:FBgn0263006|MGI:MGI:88110|UniProtKB:Q93084|PomBase:SPBC31E1.02c|RGD:2175|UniProtKB:P16615|RGD:621293|RGD:2174) /// 0061180 // mammary gland epithelium development (GO_REF:0000107 [IEA] UniProtKB:A7L9Z8|ensembl:ENSMUSP00000092794)	0009898 // cytoplasmic side of plasma membrane (GO_REF:0000107 [IEA] UniProtKB:A7L9Z8|ensembl:ENSMUSP00000092794) /// 0000139 // Golgi membrane (Reactome:R-HSA-936883 [TAS]) /// 0005886 // plasma membrane (PMID:21873635 [IBA] PANTHER:PTN000643689|MGI:MGI:1916297|PomBase:SPBC31E1.02c) /// 0005783 // endoplasmic reticulum (PMID:21873635 [IBA] PANTHER:PTN000643689|FB:FBgn0052451|PomBase:SPBC31E1.02c) /// 0031410 // cytoplasmic vesicle (GO_REF:0000107 [IEA] UniProtKB:A7L9Z8|ensembl:ENSMUSP00000092794) /// 0032588 // trans-Golgi network membrane (GO_REF:0000024 [ISS] UniProtKB:A7L9Z8) /// 0016323 // basolateral plasma membrane (GO_REF:0000044 [IEA] UniProtKB-SubCell:SL-0026) /// 0048471 // perinuclear region of cytoplasm (GO_REF:0000107 [IEA] UniProtKB:A7L9Z8|ensembl:ENSMUSP00000092794) /// 0000139 // Golgi membrane (PMID:21873635 [IBA] PANTHER:PTN000643691|SGD:S000003135|UniProtKB:P98194)	0140613 /// 0005388 // calcium-transporting ATPase activity (PMID:21873635 [IBA] PANTHER:PTN002450634|MGI:MGI:88110|RGD:621311|TAIR:locus:2026580|WB:WBGene00004063|WB:WBGene00004736|RGD:621293|UniProtKB:P16615|SGD:S000003135|RGD:2175|RGD:2174|TAIR:locus:2201916|UniProtKB:O14983|UniProtKB:Q93084|FB:FBgn0263006|UniProtKB:O75185) /// 0005515 // protein binding (PMID:20887894 [IPI] UniProtKB:Q96D31) /// 0016887 // ATPase activity (GO_REF:0000002 [IEA] InterPro:IPR001757) /// 0005388 // calcium-transporting ATPase activity (PMID:15831496 [IDA]) /// 0005388 // calcium-transporting ATPase activity (PMID:15677451 [IDA]) /// 0046872 // metal ion binding (GO_REF:0000043 [IEA] UniProtKB-KW:KW-0479) /// 0005524 // ATP binding (GO_REF:0000043 [IEA] UniProtKB-KW:KW-0067)	Calcium-transporting ATPase type 2C member 2	ATP2C2|KIAA0703|SPCA2	protein	taxon:9606	20210222	UniProt			183	0.075633	0.216805	0.36002	230	0.120204	0.335197	0.58036
GBP1P1	guanylate binding protein 1 pseudogene 1	1	89407679..89424934	400759	1.0619	1.61361	0.69029	0.000180584	0.0111672	1																	178	0.2393	0.685963	0.350183	224	0.380804	1.0619	0.56522
CMPK2	cytidine/uridine monophosphate kinase 2	2	complement(6840553..6866635)	129607	16.2542	1.61368	0.690358	2.49282e-09	5.72977e-07	7.68287e-05	CMPK2	UniProtKB	Q5EBM0	CMPK2	enables	0046940 // nucleoside monophosphate phosphorylation (GO_REF:0000108 [IEA] GO:0050145) /// 0006233 // dTDP biosynthetic process (PMID:21873635 [IBA] PANTHER:PTN000038985|PomBase:SPCC70.07c|UniProtKB:P23919|UniProtKB:P0A720|RGD:1309614|SGD:S000003818|MGI:MGI:108396|RGD:1305881) /// 0006227 // dUDP biosynthetic process (PMID:21873635 [IBA] PANTHER:PTN000038985|PomBase:SPCC70.07c|UniProtKB:Q8I4S1|RGD:1305881|SGD:S000003818) /// 0016310 // phosphorylation (GO_REF:0000043 [IEA] UniProtKB-KW:KW-0418) /// 0046940 // nucleoside monophosphate phosphorylation (GO_REF:0000108 [IEA] GO:0036431) /// 0046940 // nucleoside monophosphate phosphorylation (GO_REF:0000108 [IEA] GO:0004127) /// 0046940 // nucleoside monophosphate phosphorylation (GO_REF:0000108 [IEA] GO:0036430) /// 0071222 // cellular response to lipopolysaccharide (GO_REF:0000107 [IEA] UniProtKB:Q3U5Q7|ensembl:ENSMUSP00000020969) /// 0046940 // nucleoside monophosphate phosphorylation (GO_REF:0000108 [IEA] GO:0004798) /// 0046940 // nucleoside monophosphate phosphorylation (GO_REF:0000108 [IEA] GO:0033862) /// 0006235 // dTTP biosynthetic process (PMID:21873635 [IBA] PANTHER:PTN000038985|PomBase:SPCC70.07c|UniProtKB:Q8I4S1|RGD:1309614|UniProtKB:P0A720|SGD:S000003818)	0005739 // mitochondrion (GO_REF:0000052 [IDA]) /// 0005737 // cytoplasm (PMID:21873635 [IBA] PANTHER:PTN000038985|UniProtKB:P0A720|RGD:1309614|UniProtKB:Q57YW2|SGD:S000003818|UniProtKB:Q0WW55|UniProtKB:Q5EBM0) /// 0005739 // mitochondrion (PMID:17999954 [IDA]) /// 0005739 // mitochondrion (PMID:21873635 [IBA] PANTHER:PTN001620248|UniProtKB:Q5EBM0) /// 0005654 // nucleoplasm (GO_REF:0000052 [IDA])	0004127 // cytidylate kinase activity (PMID:17999954 [IDA]) /// 0036430 // CMP kinase activity (GO_REF:0000116 [IEA] RHEA:11600) /// 0004550 // nucleoside diphosphate kinase activity (PMID:23416111 [IDA]) /// 0036431 // dCMP kinase activity (GO_REF:0000116 [IEA] RHEA:25094) /// 0004798 // thymidylate kinase activity (PMID:21873635 [IBA] PANTHER:PTN000038985|SGD:S000003818|MGI:MGI:108396|RGD:1305881|UniProtKB:Q8I4S1|UniProtKB:P23919|UniProtKB:P0A720|UniProtKB:P9WKE1|PomBase:SPCC70.07c) /// 0004550 // nucleoside diphosphate kinase activity (PMID:21873635 [IBA] PANTHER:PTN001620248|UniProtKB:Q5EBM0) /// 0004127 // cytidylate kinase activity (PMID:21873635 [IBA] PANTHER:PTN001620248|UniProtKB:Q5EBM0) /// 0033862 // UMP kinase activity (PMID:17999954 [IDA]) /// 0005524 // ATP binding (GO_REF:0000043 [IEA] UniProtKB-KW:KW-0067)	UMP-CMP kinase 2, mitochondrial	CMPK2	protein	taxon:9606	20100610	MGI			9344	3.66376	10.5023	18.3827	11756	5.82887	16.2542	29.664
OASL	2'-5'-oligoadenylate synthetase like	12	complement(121017761..121039246)	8638	12.6907	1.61808	0.69428	2.25332e-09	5.23041e-07	6.94472e-05	OASL	UniProtKB	Q15646	OASL	NOT|enables	0051607 // defense response to virus (PMID:21873635 [IBA] PANTHER:PTN001344149|UniProtKB:Q9Y6K5|UniProtKB:P00973|UniProtKB:Q15646|UniProtKB:G3SFB1|MGI:MGI:2180852|UniProtKB:Q29599) /// 0009615 // response to virus (PMID:18931074 [IDA]) /// 0070106 // interleukin-27-mediated signaling pathway (PMID:32270034 [IEP]) /// 0045071 // negative regulation of viral genome replication (PMID:18931074 [IDA]) /// 0051607 // defense response to virus (PMID:21478870 [IDA]) /// 1900246 // positive regulation of RIG-I signaling pathway (PMID:25925578 [IDA]) /// 0060700 // regulation of ribonuclease activity (PMID:21873635 [IBA] PANTHER:PTN000883503|UniProtKB:P00973|UniProtKB:Q9Y6K5|UniProtKB:G3SFB1|UniProtKB:Q29599) /// 0045071 // negative regulation of viral genome replication (PMID:21873635 [IBA] PANTHER:PTN001344149|MGI:MGI:97430|UniProtKB:Q9Y6K5|UniProtKB:P00973|UniProtKB:Q29599|UniProtKB:Q15646) /// 0009615 // response to virus (PMID:20074559 [IDA]) /// 0045087 // innate immune response (GO_REF:0000043 [IEA] UniProtKB-KW:KW-0399) /// 0045071 // negative regulation of viral genome replication (PMID:20074559 [IDA])	0005829 // cytosol (Reactome:R-HSA-1015702 [TAS]) /// 0005654 // nucleoplasm (PMID:21873635 [IBA] PANTHER:PTN000883503|UniProtKB:Q15646|UniProtKB:Q9Y6K5|UniProtKB:P00973) /// 0005737 // cytoplasm (PMID:9826176 [IDA]) /// 0005829 // cytosol (GO_REF:0000052 [IDA]) /// 0005730 // nucleolus (PMID:9826176 [IDA]) /// 0016020 // membrane (PMID:19946888 [HDA]) /// 0005829 // cytosol (Reactome:R-HSA-1031716 [TAS]) /// 0005829 // cytosol (Reactome:R-HSA-8985153 [TAS]) /// 0005829 // cytosol (PMID:21873635 [IBA] PANTHER:PTN000883503|UniProtKB:Q9Y6K5|UniProtKB:P00973|UniProtKB:Q15646) /// 0016020 // membrane (PMID:21873635 [IBA] PANTHER:PTN000883503|MGI:MGI:97430|UniProtKB:Q9Y6K5) /// 0005654 // nucleoplasm (GO_REF:0000052 [IDA])	0003725 // double-stranded RNA binding (PMID:25925578 [IDA]) /// 0001730 // 2'-5'-oligoadenylate synthetase activity (PMID:9826176 [IDA]) /// 0003725 // double-stranded RNA binding (PMID:9826176 [IDA]) /// 0046966 // thyroid hormone receptor binding (PMID:7776974 [TAS]) /// 0003677 // DNA binding (PMID:9826176 [IDA]) /// 0005515 // protein binding (PMID:30833792 [IPI] UniProtKB:Q4G0J3) /// 0003725 // double-stranded RNA binding (PMID:21873635 [IBA] PANTHER:PTN000883503|MGI:MGI:2140770|MGI:MGI:2180856|UniProtKB:P00973|UniProtKB:Q9Y6K5|MGI:MGI:2180850|MGI:MGI:97430|UniProtKB:P29728|MGI:MGI:2180852|MGI:MGI:2180853|UniProtKB:Q15646|MGI:MGI:1344390|MGI:MGI:2180860|MGI:MGI:2180849|MGI:MGI:97429|MGI:MGI:2149633|UniProtKB:G3SFB1) /// 0003723 // RNA binding (PMID:22658674 [HDA])	2'-5'-oligoadenylate synthase-like protein	OASL|TRIP14	protein	taxon:9606	20120606	UniProt			7807	2.85277	8.17757	15.3589	9849	4.55098	12.6907	24.852
DYNLT5	dynein light chain Tctex-type family member 5	1	66752459..66779047	200132	0.253068	1.6184	0.694566	0.000238743	0.0140358	1	DYNLT5	UniProtKB	Q8N7M0	DYNLT5	enables	0007018 // microtubule-based movement (PMID:21873635 [IBA] PANTHER:PTN000478852|UniProtKB:Q8WW35|PomBase:SPAC1805.08|FB:FBgn0024432|MGI:MGI:98642)	0005868 // cytoplasmic dynein complex (PMID:21873635 [IBA] PANTHER:PTN000478852|UniProtKB:P51808|MGI:MGI:98642|UniProtKB:P63171|RGD:1549755|UniProtKB:Q8WW35|UniProtKB:P63172) /// 0005737 // cytoplasm (PMID:21873635 [IBA] PANTHER:PTN000478852|MGI:MGI:3045358|UniProtKB:Q5JR98|WB:WBGene00017014|MGI:MGI:98643|UniProtKB:Q8WW35|UniProtKB:P63172|UniProtKB:O04355|PomBase:SPAC1805.08|MGI:MGI:98642|RGD:1549755)	0005515 // protein binding (PMID:29601588 [IPI] UniProtKB:O75800) /// 0045505 // dynein intermediate chain binding (PMID:21873635 [IBA] PANTHER:PTN000478852|UniProtKB:Q8WW35|FB:FBgn0024432) /// 0005515 // protein binding (PMID:25416956 [IPI] UniProtKB:P50222)	Dynein light chain Tctex-type 5	DYNLT5|TCTEX1D1	protein	taxon:9606	20230909	IntAct			164	0.056859	0.162989	0.322641	207	0.0907521	0.253068	0.522324
TACSTD2	tumor associated calcium signal transducer 2	1	complement(58575433..58577252)	4070	4.54815	1.62909	0.704066	3.65719e-08	6.69887e-06	0.00112715	TACSTD2	UniProtKB	P09758	TACSTD2	enables	0050678 // regulation of epithelial cell proliferation (GO_REF:0000107 [IEA] UniProtKB:Q8BGV3|ensembl:ENSMUSP00000060099) /// 1900025 // negative regulation of substrate adhesion-dependent cell spreading (GO_REF:0000024 [ISS] UniProtKB:Q8BGV3) /// 0010633 // negative regulation of epithelial cell migration (GO_REF:0000024 [ISS] UniProtKB:Q8BGV3) /// 0050896 // response to stimulus (GO_REF:0000043 [IEA] UniProtKB-KW:KW-0716) /// 0090191 // negative regulation of branching involved in ureteric bud morphogenesis (GO_REF:0000024 [ISS] UniProtKB:Q8BGV3) /// 2000146 // negative regulation of cell motility (GO_REF:0000024 [ISS] UniProtKB:Q8BGV3) /// 1900028 // negative regulation of ruffle assembly (GO_REF:0000024 [ISS] UniProtKB:Q8BGV3) /// 0007601 // visual perception (GO_REF:0000043 [IEA] UniProtKB-KW:KW-0844) /// 0060675 // ureteric bud morphogenesis (GO_REF:0000107 [IEA] UniProtKB:Q8BGV3|ensembl:ENSMUSP00000060099) /// 0051497 // negative regulation of stress fiber assembly (GO_REF:0000024 [ISS] UniProtKB:Q8BGV3) /// 2000738 // positive regulation of stem cell differentiation (PMID:21873635 [IBA] PANTHER:PTN000366719|MGI:MGI:1861606)	0016328 // lateral plasma membrane (GO_REF:0000024 [ISS] UniProtKB:Q8BGV3) /// 0005615 // extracellular space (PMID:21873635 [IBA] PANTHER:PTN000366719|MGI:MGI:1861606) /// 0016020 // membrane (PMID:8382772 [TAS]) /// 0005634 // nucleus (PMID:21873635 [IBA] PANTHER:PTN000366719|MGI:MGI:1861606) /// 0005829 // cytosol (PMID:10192395 [TAS]) /// 0009925 // basal plasma membrane (GO_REF:0000024 [ISS] UniProtKB:Q8BGV3) /// 0070062 // extracellular exosome (PMID:19199708 [HDA])	0005515 // protein binding (PMID:32296183 [IPI] UniProtKB:Q701N4) /// 0005515 // protein binding (PMID:32296183 [IPI] UniProtKB:P60410) /// 0005515 // protein binding (PMID:32296183 [IPI] UniProtKB:Q8IUG1) /// 0005515 // protein binding (PMID:32296183 [IPI] UniProtKB:Q5TA81) /// 0005515 // protein binding (PMID:15607035 [IPI] UniProtKB:P27958-PRO_0000037576)	Tumor-associated calcium signal transducer 2	TACSTD2|GA733-1|M1S1|TROP2	protein	taxon:9606	20141112	AgBase			1114	1.01543	2.91078	2.1916	1415	1.631	4.54815	3.57047
LOC124904437	uncharacterized LOC124904437	1	159923878..159926940	124904437	5.04255	1.62911	0.704084	1.08723e-08	2.23472e-06	0.000335086																	1721	1.12582	3.22721	3.38576	2186	1.80829	5.04255	5.51594
SUCNR1	succinate receptor 1	3	151873643..151884619	56670	0.631024	1.62922	0.704179	4.32328e-06	0.000522542	0.133243	SUCNR1	UniProtKB	Q9BXA5	SUCNR1	enables	0002001 // renin secretion into blood stream (GO_REF:0000107 [IEA] UniProtKB:Q99MT6|ensembl:ENSMUSP00000029326) /// 0007186 // G-protein coupled receptor signaling pathway (PMID:23770096 [IDA]) /// 0051592 // response to calcium ion (GO_REF:0000107 [IEA] UniProtKB:Q99MT6|ensembl:ENSMUSP00000029326) /// 0060177 // regulation of angiotensin metabolic process (GO_REF:0000107 [IEA] UniProtKB:Q99MT6|ensembl:ENSMUSP00000029326) /// 0007186 // G-protein coupled receptor signaling pathway (PMID:21873635 [IBA] PANTHER:PTN000660506|UniProtKB:Q96G91|MGI:MGI:1926594|RGD:3242|UniProtKB:P47900) /// 0007186 // G-protein coupled receptor signaling pathway (PMID:34133934 [IDA]) /// 0050921 // positive regulation of chemotaxis (GO_REF:0000107 [IEA] UniProtKB:Q99MT6|ensembl:ENSMUSP00000029326) /// 0042593 // glucose homeostasis (GO_REF:0000107 [IEA] UniProtKB:Q99MT6|ensembl:ENSMUSP00000029326) /// 0002281 // macrophage activation involved in immune response (GO_REF:0000107 [IEA] UniProtKB:Q99MT6|ensembl:ENSMUSP00000029326) /// 0050729 // positive regulation of inflammatory response (GO_REF:0000107 [IEA] UniProtKB:Q99MT6|ensembl:ENSMUSP00000029326) /// 0007186 // G-protein coupled receptor signaling pathway (PMID:18820681 [IDA])	0005886 // plasma membrane (Reactome:R-HSA-749456 [TAS]) /// 0005886 // plasma membrane (Reactome:R-HSA-380073 [TAS]) /// 0005886 // plasma membrane (Reactome:R-HSA-749454 [TAS]) /// 0005886 // plasma membrane (PMID:21873635 [IBA] PANTHER:PTN000660506|RGD:620269|RGD:61798|UniProtKB:P47900|RGD:3242|MGI:MGI:105049|RGD:62088|UniProtKB:Q96P68) /// 0005886 // plasma membrane (Reactome:R-HSA-3296244 [TAS]) /// 0005886 // plasma membrane (PMID:15141213 [IDA]) /// 0070062 // extracellular exosome (PMID:19056867 [HDA])	0004930 // G-protein coupled receptor activity (PMID:23770096 [IDA]) /// 0004930 // G-protein coupled receptor activity (PMID:18820681 [IDA]) /// 0038023 // signaling receptor activity (PMID:21873635 [IBA] PANTHER:PTN000660506|MGI:MGI:1934135|RGD:3242|UniProtKB:P47900|UniProtKB:Q15077|UniProtKB:Q96G91|MGI:MGI:1926594|MGI:MGI:2673874|RGD:62088) /// 0005515 // protein binding (PMID:32814053 [IPI] UniProtKB:P13473-2) /// 0005515 // protein binding (PMID:32814053 [IPI] UniProtKB:Q9Y371) /// 0004930 // G-protein coupled receptor activity (PMID:34133934 [IDA]) /// 0005515 // protein binding (PMID:32296183 [IPI] UniProtKB:Q9NUH8)	Succinate receptor 1	SUCNR1|GPR91	protein	taxon:9606	20230701	UniProt			355	0.140859	0.403779	0.698399	451	0.22629	0.631024	1.13801
SLC5A11	solute carrier family 5 member 11	16	24845963..24911626	115584	0.302877	1.6308	0.705582	0.000640976	0.0305468	1	SLC5A11	UniProtKB	Q8WWX8	SLC5A11	enables	1904659 // glucose transmembrane transport (GO_REF:0000108 [IEA] GO:0005412) /// 0006814 // sodium ion transport (GO_REF:0000043 [IEA] UniProtKB-KW:KW-0739) /// 0006915 // apoptotic process (GO_REF:0000043 [IEA] UniProtKB-KW:KW-0053) /// 0015791 // polyol transport (GO_REF:0000108 [IEA] GO:0015166) /// 0015798 // myo-inositol transport (PMID:19032932 [IDA]) /// 0015798 // myo-inositol transport (Reactome:R-HSA-429593 [TAS])	0005886 // plasma membrane (PMID:21873635 [IBA] PANTHER:PTN000213391|RGD:620217|UniProtKB:P53794|MGI:MGI:2181411|RGD:3713|UniProtKB:P13866|UniProtKB:P31639|MGI:MGI:1858226|UniProtKB:P31448|MGI:MGI:107678|RGD:621410) /// 0005886 // plasma membrane (Reactome:R-HSA-429571 [TAS]) /// 0016324 // apical plasma membrane (GO_REF:0000044 [IEA] UniProtKB-SubCell:SL-0015) /// 0005886 // plasma membrane (GO_REF:0000024 [ISS] UniProtKB:Q9Z1F2)	0015166 // polyol transmembrane transporter activity (Reactome:R-HSA-429571 [TAS]) /// 0005412 // glucose:sodium symporter activity (PMID:21873635 [IBA] PANTHER:PTN000213391|RGD:620217|UniProtKB:P31637|MGI:MGI:107678|RGD:3713|UniProtKB:P13866|UniProtKB:P31639) /// 0005365 // myo-inositol transmembrane transporter activity (PMID:19032932 [IDA]) /// 0005515 // protein binding (PMID:25416956 [IPI] UniProtKB:O00505)	Sodium/myo-inositol cotransporter 2	SLC5A11|KST1|SLGTX|SMIT2	protein	taxon:9606	20220726	UniProt			125	0.0675255	0.193565	0.245915	159	0.108614	0.302877	0.401205
LOC102724078	- -	15	complement(32155965..32343067)	102724078	0.111533	1.63164	0.706324	0.00108952	0.0448568	1																	110	0.0248517	0.0712385	0.216405	140	0.0399966	0.111533	0.353262
CSMD1	CUB and Sushi multiple domains 1	8	complement(2935361..4994914)	64478	0.138187	1.63442	0.708778	7.82309e-06	0.000885061	0.241108	CSMD1	UniProtKB	Q96PZ7	CSMD1	enables	0060745 // mammary gland branching involved in pregnancy (GO_REF:0000107 [IEA] UniProtKB:Q923L3|ensembl:ENSMUSP00000080751) /// 0042593 // glucose homeostasis (GO_REF:0000107 [IEA] UniProtKB:Q923L3|ensembl:ENSMUSP00000080751) /// 0001964 // startle response (GO_REF:0000107 [IEA] UniProtKB:Q923L3|ensembl:ENSMUSP00000080751) /// 0008584 // male gonad development (GO_REF:0000107 [IEA] UniProtKB:Q923L3|ensembl:ENSMUSP00000080751) /// 1990708 // conditioned place preference (GO_REF:0000107 [IEA] UniProtKB:Q923L3|ensembl:ENSMUSP00000080751) /// 0035846 // oviduct epithelium development (GO_REF:0000107 [IEA] UniProtKB:Q923L3|ensembl:ENSMUSP00000080751) /// 0008585 // female gonad development (GO_REF:0000107 [IEA] UniProtKB:Q923L3|ensembl:ENSMUSP00000080751) /// 0007613 // memory (GO_REF:0000107 [IEA] UniProtKB:Q923L3|ensembl:ENSMUSP00000080751)	0016020 // membrane (GO_REF:0000044 [IEA] UniProtKB-SubCell:SL-0162)	0005515 // protein binding (PMID:22538441 [IPI] UniProtKB:P84022)	CUB and sushi domain-containing protein 1	CSMD1|KIAA1890|UNQ5952/PRO19863	protein	taxon:9606	20230909	IntAct	occurs_in(GO:0005737)		306	0.0307477	0.0881394	0.602001	390	0.0495548	0.138187	0.984088
LOC107984301	- -	11	3511389..3520825	107984301	0.14225	1.63462	0.708953	0.000718032	0.0332195	1																	120	0.0316395	0.0906961	0.236079	153	0.0510118	0.14225	0.386065
RNU1-4	RNA, U1 small nuclear 4	1	16740516..16740679	6060	5.42187	1.63757	0.711558	0.00070921	0.0329845	1																	119	1.20376	3.45063	0.234111	152	1.94432	5.42187	0.383542
FAM225A	family with sequence similarity 225 member A	9	113112896..113119846	286333	1.78058	1.63774	0.71171	1.3349e-08	2.70251e-06	0.000411415																	1383	0.395441	1.13355	2.72081	1766	0.63853	1.78058	4.45615
ELANE	elastase, neutrophil expressed	19	852303..856243	1991	25.5234	1.64035	0.714007	2.08726e-09	4.8871e-07	6.43295e-05	ELANE	UniProtKB	P08246	ELANE	acts_upstream_of_or_within	0006874 // cellular calcium ion homeostasis (PMID:15140022 [NAS]) /// 0006508 // proteolysis (PMID:11907569 [IDA]) /// 1903238 // positive regulation of leukocyte tethering or rolling (GO_REF:0000107 [IEA] UniProtKB:D4A488|ensembl:ENSRNOP00000014981) /// 0070947 // neutrophil mediated killing of fungus (GO_REF:0000107 [IEA] UniProtKB:Q3UP87|ensembl:ENSMUSP00000038925) /// 0006508 // proteolysis (PMID:20421939 [IDA]) /// 0050922 // negative regulation of chemotaxis (PMID:15140022 [NAS]) /// 0048661 // positive regulation of smooth muscle cell proliferation (PMID:15010259 [IDA]) /// 0043406 // positive regulation of MAP kinase activity (PMID:14730209 [NAS]) /// 0002812 // biosynthetic process of antibacterial peptides active against Gram-negative bacteria (PMID:20421939 [IDA]) /// 0002523 // leukocyte migration involved in inflammatory response (GO_REF:0000107 [IEA] UniProtKB:D4A488|ensembl:ENSRNOP00000014981) /// 0032757 // positive regulation of interleukin-8 production (PMID:14730209 [IDA]) /// 0032496 // response to lipopolysaccharide (GO_REF:0000107 [IEA] UniProtKB:Q3UP87|ensembl:ENSMUSP00000038925) /// 0050778 // positive regulation of immune response (GO_REF:0000107 [IEA] UniProtKB:Q3UP87|ensembl:ENSMUSP00000038925) /// 0050728 // negative regulation of inflammatory response (PMID:15140022 [NAS]) /// 0001878 // response to yeast (GO_REF:0000107 [IEA] UniProtKB:Q3UP87|ensembl:ENSMUSP00000038925) /// 0032682 // negative regulation of chemokine production (PMID:12223522 [IDA]) /// 0022617 // extracellular matrix disassembly (Reactome:R-HSA-1474228 [TAS]) /// 0030163 // protein catabolic process (PMID:12887060 [NAS]) /// 0000122 // negative regulation of transcription from RNA polymerase II promoter (PMID:19506020 [IMP]) /// 0002438 // acute inflammatory response to antigenic stimulus (PMID:21873635 [IBA] PANTHER:PTN001546391|MGI:MGI:2679229) /// 0006909 // phagocytosis (PMID:21873635 [IBA] PANTHER:PTN001546391|MGI:MGI:2679229) /// 0070269 // pyroptosis (Reactome:R-HSA-5620971 [TAS]) /// 0042742 // defense response to bacterium (PMID:14705961 [IDA]) /// 0070945 // neutrophil mediated killing of gram-negative bacterium (PMID:20421939 [IDA]) /// 0006508 // proteolysis (PMID:21873635 [IBA] PANTHER:PTN001207468|UniProtKB:P08246|UniProtKB:P24158) /// 0009411 // response to UV (PMID:11928814 [IDA]) /// 0032717 // negative regulation of interleukin-8 production (PMID:12223522 [IDA])	0005576 // extracellular region (Reactome:R-NUL-2533972 [TAS]) /// 0070062 // extracellular exosome (PMID:23533145 [HDA]) /// 0005615 // extracellular space (PMID:20421939 [IDA]) /// 0017053 // transcriptional repressor complex (PMID:19506020 [IDA]) /// 0005576 // extracellular region (Reactome:R-HSA-6798749 [TAS]) /// 0030141 // secretory granule (PMID:11907569 [IDA]) /// 0035578 // azurophil granule lumen (Reactome:R-HSA-6798751 [TAS]) /// 0045335 // phagocytic vesicle (GO_REF:0000044 [IEA] UniProtKB-SubCell:SL-0206) /// 0005829 // cytosol (Reactome:R-HSA-9710106 [TAS]) /// 0009986 // cell surface (PMID:12114510 [IDA]) /// 0005615 // extracellular space (PMID:21873635 [IBA] PANTHER:PTN001207468|UniProtKB:P08246) /// 0005737 // cytoplasm (PMID:19506020 [IDA]) /// 0035580 // specific granule lumen (Reactome:R-HSA-6798749 [TAS]) /// 0005576 // extracellular region (Reactome:R-HSA-6813659 [TAS]) /// 0005576 // extracellular region (Reactome:R-HSA-6798751 [TAS]) /// 0062023 /// 0005576 // extracellular region (Reactome:R-HSA-1592316 [TAS]) /// 0005576 // extracellular region (PMID:12114510 [NAS]) /// 0005576 // extracellular region (Reactome:R-NUL-2514835 [TAS]) /// 0005576 // extracellular region (Reactome:R-HSA-1592398 [TAS]) /// 0005615 // extracellular space (PMID:25645918 [IDA]) /// 0005576 // extracellular region (Reactome:R-HSA-1566962 [TAS]) /// 0005576 // extracellular region (Reactome:R-NUL-2482182 [TAS]) /// 0070062 // extracellular exosome (PMID:19056867 [HDA])	0004252 // serine-type endopeptidase activity (Reactome:R-HSA-1566962 [TAS]) /// 0005515 // protein binding (PMID:12223522 [IPI] UniProtKB:P25942) /// 0004175 // endopeptidase activity (PMID:6980881 [IDA]) /// 0004252 // serine-type endopeptidase activity (Reactome:R-NUL-2482182 [TAS]) /// 0008201 // heparin binding (PMID:11907569 [IDA]) /// 0004252 // serine-type endopeptidase activity (PMID:36899106 [IDA]) /// 0004252 // serine-type endopeptidase activity (Reactome:R-NUL-2514835 [TAS]) /// 0005515 // protein binding (PMID:21979170 [IPI] UniProtKB:Q07563) /// 0005515 // protein binding (PMID:19506020 [IPI] UniProtKB:Q92802) /// 0005515 // protein binding (PMID:33748632 [IPI] UniProtKB:P0DTC2) /// 0003714 // transcription corepressor activity (PMID:19506020 [IMP]) /// 0004175 // endopeptidase activity (PMID:12887060 [IDA]) /// 0002020 // protease binding (PMID:6980881 [IPI] UniProtKB:P08697) /// 0005515 // protein binding (PMID:14688365 [IPI] UniProtKB:Q03405) /// 0005515 // protein binding (PMID:12114510 [IPI] UniProtKB:P05121) /// 0008233 // peptidase activity (PMID:11907569 [IDA]) /// 0019955 // cytokine binding (PMID:12393522 [IPI] UniProtKB:P09919) /// 0004252 // serine-type endopeptidase activity (Reactome:R-NUL-2533972 [TAS]) /// 0008233 // peptidase activity (PMID:20421939 [IDA]) /// 0004252 // serine-type endopeptidase activity (PMID:21873635 [IBA] PANTHER:PTN001207468|UniProtKB:P24158|UniProtKB:P08246|MGI:MGI:2679229) /// 0004252 // serine-type endopeptidase activity (PMID:29539421 [EXP]) /// 0005515 // protein binding (PMID:19506020 [IPI] UniProtKB:Q99684)	Neutrophil elastase	ELANE|ELA2	protein	taxon:9606	20101102	MGI			3101	5.65947	16.2231	6.10067	3966	9.15286	25.5234	10.0074
IL6	interleukin 6	7	22727200..22731998	3569	0.834126	1.64319	0.716495	7.42501e-06	0.000854384	0.228839	IL6	UniProtKB	P05231	IL6	NOT|involved_in	0045944 // positive regulation of transcription from RNA polymerase II promoter (PMID:16946298 [IDA]) /// 0002639 // positive regulation of immunoglobulin production (PMID:3491322 [IDA]) /// 0008284 // positive regulation of cell proliferation (PMID:25809226 [IGI] RNAcentral:URS00004208C5_9606) /// 0043410 // positive regulation of MAPK cascade (PMID:12419823 [IDA]) /// 0045779 // negative regulation of bone resorption (GO_REF:0000024 [ISS] UniProtKB:P08505) /// 2000676 // positive regulation of type B pancreatic cell apoptotic process (PMID:18719127 [TAS]) /// 0050829 // defense response to Gram-negative bacterium (PMID:16034137 [TAS]) /// 0010574 // regulation of vascular endothelial growth factor production (PMID:8557680 [IDA]) /// 0030168 // platelet activation (PMID:7831669 [TAS]) /// 0051092 // positive regulation of NF-kappaB transcription factor activity (PMID:12419823 [IDA]) /// 0070301 // cellular response to hydrogen peroxide (PMID:19168699 [IDA]) /// 0051091 // positive regulation of sequence-specific DNA binding transcription factor activity (PMID:7749983 [IDA]) /// 0070102 // interleukin-6-mediated signaling pathway (PMID:12552091 [IDA]) /// 0032966 // negative regulation of collagen biosynthetic process (PMID:12419823 [IDA]) /// 0042531 // positive regulation of tyrosine phosphorylation of STAT protein (PMID:28433754 [IMP]) /// 1901731 // positive regulation of platelet aggregation (PMID:31145836 [IDA]) /// 0032733 // positive regulation of interleukin-10 production (PMID:31886314 [IDA]) /// 0043066 // negative regulation of apoptotic process (PMID:7595060 [IDA]) /// 0002639 // positive regulation of immunoglobulin production (GO_REF:0000024 [ISS] UniProtKB:P08505) /// 0045893 // positive regulation of transcription, DNA-templated (PMID:17875732 [IMP]) /// 0006954 // inflammatory response (PMID:10443688 [IDA]) /// 0070102 // interleukin-6-mediated signaling pathway (PMID:12829785 [IDA]) /// 0042593 // glucose homeostasis (PMID:22037645 [IDA]) /// 0045893 // positive regulation of transcription, DNA-templated (PMID:7749983 [IDA]) /// 0072540 // T-helper 17 cell lineage commitment (PMID:27893700 [ISS] UniProtKB:P05231) /// 0010628 // positive regulation of gene expression (PMID:31886314 [IGI] RNAcentral:URS00004E0808_9606) /// 0070050 // neuron cellular homeostasis (PMID:29702085 [TAS]) /// 0042102 // positive regulation of T cell proliferation (PMID:3130269 [IDA]) /// 0045944 // positive regulation of transcription from RNA polymerase II promoter (PMID:7508917 [IDA]) /// 0043065 // positive regulation of apoptotic process (PMID:9949178 [IDA]) /// 1904894 // positive regulation of STAT cascade (PMID:30670152 [IGI] RNAcentral:URS000000B1C9_9606|RNAcentral:URS00005A4DCF_9606) /// 0043410 // positive regulation of MAPK cascade (PMID:7508917 [IDA]) /// 0090091 // positive regulation of extracellular matrix disassembly (PMID:26587789 [IMP]) /// 0042531 // positive regulation of tyrosine phosphorylation of STAT protein (PMID:31886314 [IDA]) /// 0006959 // humoral immune response (PMID:3491322 [IC] GO:0002639) /// 0098586 // cellular response to virus (GO_REF:0000024 [ISS] UniProtKB:P08505) /// 0010718 // positive regulation of epithelial to mesenchymal transition (PMID:25916550 [IDA]) /// 0014823 // response to activity (GO_REF:0000024 [ISS] UniProtKB:P08505) /// 0050830 // defense response to Gram-positive bacterium (PMID:16034137 [TAS]) /// 2000635 // negative regulation of primary miRNA processing (PMID:31507089 [IGI] UniProtKB:P40763) /// 1904996 // positive regulation of leukocyte adhesion to vascular endothelial cell (PMID:30670152 [IDA]) /// 0045727 // positive regulation of translation (PMID:16732314 [IDA]) /// 0046427 // positive regulation of JAK-STAT cascade (PMID:17324931 [IDA]) /// 0046427 // positive regulation of JAK-STAT cascade (PMID:17324931 [IC] GO:0045944) /// 0006953 // acute-phase response (PMID:12832423 [TAS]) /// 0070102 // interleukin-6-mediated signaling pathway (PMID:31145836 [IDA]) /// 0060252 // positive regulation of glial cell proliferation (PMID:2104886 [IDA]) /// 0097421 // liver regeneration (GO_REF:0000024 [ISS] UniProtKB:P08505) /// 0032682 // negative regulation of chemokine production (GO_REF:0000024 [ISS] UniProtKB:P08505) /// 2000553 // positive regulation of T-helper 2 cell cytokine production (GO_REF:0000024 [ISS] UniProtKB:P08505) /// 0006954 // inflammatory response (PMID:28720735 [TAS]) /// 0090594 // inflammatory response to wounding (PMID:27830702 [IDA]) /// 0010628 // positive regulation of gene expression (PMID:27252421 [IDA]) /// 0008285 // negative regulation of cell proliferation (PMID:3023045 [TAS]) /// 0008284 // positive regulation of cell proliferation (PMID:21873635 [IBA] PANTHER:PTN002575057|RGD:2426|MGI:MGI:96559|UniProtKB:P05231) /// 0070092 // regulation of glucagon secretion (PMID:22037645 [IDA]) /// 0070102 // interleukin-6-mediated signaling pathway (PMID:27893700 [ISS] UniProtKB:P05231) /// 0042531 // positive regulation of tyrosine phosphorylation of STAT protein (PMID:12643274 [IDA]) /// 0046427 // positive regulation of JAK-STAT cascade (PMID:21873635 [IBA] PANTHER:PTN000156025|UniProtKB:P05231|RGD:2901) /// 0031018 // endocrine pancreas development (GO_REF:0000024 [ISS] UniProtKB:P08505) /// 0045669 // positive regulation of osteoblast differentiation (PMID:30545407 [IDA]) /// 0031175 // neuron projection development (PMID:3264880 [IMP]) /// 0010888 // negative regulation of lipid storage (PMID:16464856 [NAS]) /// 0045599 // negative regulation of fat cell differentiation (PMID:16464856 [NAS]) /// 1902512 // positive regulation of apoptotic DNA fragmentation (PMID:28433754 [IMP]) /// 0051384 // response to glucocorticoid (PMID:10443688 [IDA]) /// 0061470 // T follicular helper cell differentiation (GO_REF:0000024 [ISS] UniProtKB:P08505) /// 0042531 // positive regulation of tyrosine phosphorylation of STAT protein (PMID:19390056 [IDA]) /// 0002675 // positive regulation of acute inflammatory response (PMID:2444978 [IDA]) /// 0045765 // regulation of angiogenesis (PMID:8557680 [IC] GO:0010574) /// 0050768 // negative regulation of neurogenesis (PMID:20018408 [TAS]) /// 0019221 // cytokine-mediated signaling pathway (PMID:12643274 [IDA]) /// 0032494 // response to peptidoglycan (PMID:16034137 [NAS]) /// 1900017 // positive regulation of cytokine production involved in inflammatory response (PMID:31886314 [IGI] RNAcentral:URS00004E0808_9606) /// 0008284 // positive regulation of cell proliferation (PMID:18719127 [IMP]) /// 0010628 // positive regulation of gene expression (PMID:19390056 [IDA]) /// 0008284 // positive regulation of cell proliferation (PMID:31886314 [IDA]) /// 0032722 // positive regulation of chemokine production (PMID:10510402 [IDA]) /// 0008284 // positive regulation of cell proliferation (PMID:2261637 [IDA]) /// 0032722 // positive regulation of chemokine production (PMID:16034137 [NAS]) /// 0046427 // positive regulation of JAK-STAT cascade (PMID:12419823 [IDA]) /// 0050731 // positive regulation of peptidyl-tyrosine phosphorylation (PMID:7508917 [IDA]) /// 0050796 // regulation of insulin secretion (PMID:22037645 [IDA]) /// 0019221 // cytokine-mediated signaling pathway (PMID:2261637 [IDA]) /// 0051607 // defense response to virus (PMID:3023045 [IDA]) /// 0002314 // germinal center B cell differentiation (GO_REF:0000024 [ISS] UniProtKB:P08505) /// 0032745 // positive regulation of interleukin-21 production (GO_REF:0000024 [ISS] UniProtKB:P08505) /// 0070102 // interleukin-6-mediated signaling pathway (PMID:16946298 [IDA]) /// 0048661 // positive regulation of smooth muscle cell proliferation (PMID:10510402 [IDA]) /// 0061888 /// 0002384 // hepatic immune response (PMID:2444978 [IDA]) /// 0032755 // positive regulation of interleukin-6 production (PMID:10510402 [IDA]) /// 0046427 // positive regulation of JAK-STAT cascade (PMID:12552091 [IDA]) /// 0070102 // interleukin-6-mediated signaling pathway (PMID:30670152 [IDA]) /// 0045944 // positive regulation of transcription from RNA polymerase II promoter (PMID:17324931 [IDA]) /// 0002548 // monocyte chemotaxis (PMID:10510402 [IC] GO:0032722) /// 0010628 // positive regulation of gene expression (GO_REF:0000024 [ISS] UniProtKB:P20607) /// 0032731 // positive regulation of interleukin-1 beta production (PMID:31886314 [IGI] RNAcentral:URS00004E0808_9606) /// 0072574 // hepatocyte proliferation (GO_REF:0000024 [ISS] UniProtKB:P08505) /// 0033138 // positive regulation of peptidyl-serine phosphorylation (PMID:7508917 [IDA]) /// 0071222 // cellular response to lipopolysaccharide (PMID:23776175 [IMP]) /// 0001781 // neutrophil apoptotic process (PMID:7595060 [IDA]) /// 0032740 // positive regulation of interleukin-17 production (PMID:25362566 [ISS] UniProtKB:P08505) /// 0072540 // T-helper 17 cell lineage commitment (GO_REF:0000024 [ISS] UniProtKB:P08505) /// 0045893 // positive regulation of transcription, DNA-templated (PMID:16606666 [IDA]) /// 0002384 // hepatic immune response (PMID:12832423 [TAS]) /// 0050871 // positive regulation of B cell activation (PMID:3491322 [IDA]) /// 1903978 // regulation of microglial cell activation (PMID:29702085 [TAS]) /// 0010575 // positive regulation of vascular endothelial growth factor production (PMID:28433754 [IMP]) /// 0035633 // maintenance of permeability of blood-brain barrier (PMID:29702085 [TAS]) /// 0002690 // positive regulation of leukocyte chemotaxis (PMID:16034137 [TAS]) /// 0010573 // vascular endothelial growth factor production (PMID:12794819 [IDA]) /// 0045669 // positive regulation of osteoblast differentiation (PMID:12372336 [TAS]) /// 0045944 // positive regulation of transcription from RNA polymerase II promoter (GO_REF:0000024 [ISS] UniProtKB:P08505) /// 0032757 // positive regulation of interleukin-8 production (PMID:31886314 [IDA]) /// 0032760 // positive regulation of tumor necrosis factor production (PMID:31886314 [IDA]) /// 2000660 // negative regulation of interleukin-1-mediated signaling pathway (GO_REF:0000024 [ISS] UniProtKB:P08505) /// 0070091 // glucagon secretion (GO_REF:0000024 [ISS] UniProtKB:P08505) /// 0150078 /// 0150077 /// 0002446 // neutrophil mediated immunity (PMID:16034137 [TAS])	0005615 // extracellular space (PMID:11080265 [IDA]) /// 0005615 // extracellular space (PMID:27830702 [IDA]) /// 0005576 // extracellular region (Reactome:R-HSA-1067651 [TAS]) /// 0005896 // interleukin-6 receptor complex (PMID:2261637 [IDA]) /// 0005576 // extracellular region (Reactome:R-HSA-1112690 [TAS]) /// 0005615 // extracellular space (PMID:16034137 [IDA]) /// 0005576 // extracellular region (Reactome:R-HSA-1112510 [TAS]) /// 0005576 // extracellular region (Reactome:R-HSA-1112514 [TAS]) /// 0005576 // extracellular region (Reactome:R-HSA-6789524 [TAS]) /// 0005576 // extracellular region (Reactome:R-HSA-1067640 [TAS]) /// 0005576 // extracellular region (Reactome:R-HSA-6784160 [TAS]) /// 0005576 // extracellular region (Reactome:R-HSA-6789615 [TAS]) /// 0005576 // extracellular region (Reactome:R-HSA-3790130 [TAS]) /// 0005788 // endoplasmic reticulum lumen (Reactome:R-HSA-8952289 [TAS]) /// 0005576 // extracellular region (Reactome:R-HSA-1112727 [TAS]) /// 0005615 // extracellular space (PMID:10443688 [IDA]) /// 0005576 // extracellular region (Reactome:R-HSA-1112602 [TAS]) /// 0005576 // extracellular region (Reactome:R-HSA-1112708 [TAS]) /// 0005576 // extracellular region (Reactome:R-HSA-1112604 [TAS]) /// 0005576 // extracellular region (Reactome:R-HSA-1112755 [TAS]) /// 0005615 // extracellular space (PMID:21873635 [IBA] PANTHER:PTN002575057|RGD:2426|MGI:MGI:96559|RGD:2901|UniProtKB:P05231) /// 0005576 // extracellular region (Reactome:R-HSA-1067659 [TAS]) /// 0005576 // extracellular region (Reactome:R-HSA-1067676 [TAS]) /// 0005576 // extracellular region (Reactome:R-HSA-1112703 [TAS]) /// 0005576 // extracellular region (Reactome:R-HSA-9662710 [TAS]) /// 0005576 // extracellular region (Reactome:R-HSA-1067667 [TAS]) /// 0005615 // extracellular space (PMID:3023045 [IDA]) /// 0005576 // extracellular region (Reactome:R-HSA-1067688 [TAS]) /// 0005576 // extracellular region (Reactome:R-HSA-1112565 [TAS]) /// 0005896 // interleukin-6 receptor complex (PMID:21873635 [IBA] PANTHER:PTN000156025|MGI:MGI:96559|UniProtKB:P05231) /// 0005896 // interleukin-6 receptor complex (PMID:12829785 [IDA])	0005125 // cytokine activity (PMID:28720735 [TAS]) /// 0005515 // protein binding (PMID:28265003 [IPI] UniProtKB:Q92673) /// 0005138 // interleukin-6 receptor binding (PMID:1883960 [NAS]) /// 0005515 // protein binding (PMID:11238858 [IPI] UniProtKB:P08887) /// 0005125 // cytokine activity (PMID:12829785 [IDA]) /// 0005125 // cytokine activity (PMID:21873635 [IBA] PANTHER:PTN002575057|MGI:MGI:96559|RGD:2901|UniProtKB:P09919|UniProtKB:P05231) /// 0005125 // cytokine activity (PMID:3491322 [IDA]) /// 0005515 // protein binding (PMID:18775332 [IPI] UniProtKB:P08887) /// 0005125 // cytokine activity (PMID:3023045 [IDA]) /// 0008083 // growth factor activity (PMID:2261637 [IDA]) /// 0005125 // cytokine activity (PMID:10443688 [NAS]) /// 0008083 // growth factor activity (PMID:12643274 [IDA]) /// 0005515 // protein binding (PMID:12829785 [IPI] UniProtKB:P08887) /// 0005515 // protein binding (PMID:25401472 [IPI] UniProtKB:Q99523) /// 0005515 // protein binding (PMID:28265003 [IPI] UniProtKB:P08887) /// 0008083 // growth factor activity (PMID:21873635 [IBA] PANTHER:PTN002575057|UniProtKB:P05231|RGD:2426) /// 0005138 // interleukin-6 receptor binding (PMID:12829785 [IPI] UniProtKB:P40189) /// 0005125 // cytokine activity (PMID:27830702 [IDA]) /// 0005125 // cytokine activity (GO_REF:0000024 [ISS] UniProtKB:P08505) /// 0005138 // interleukin-6 receptor binding (PMID:12829785 [IPI] UniProtKB:P08887)	Interleukin-6	IL6|IFNB2	protein	taxon:9606	20081103	BHF-UCL			295	0.184608	0.529186	0.58036	378	0.299123	0.834126	0.953809
HBG2	hemoglobin subunit gamma 2	11	complement(5253188..5254781)	3048	58.6689	1.64366	0.716908	1.06689e-09	2.65991e-07	3.28815e-05	HBG2	UniProtKB	P69892	HBG2	enables	0015671 // oxygen transport (PMID:19065339 [IDA]) /// 0098869 // cellular oxidant detoxification (GO_REF:0000108 [IEA] GO:0004601) /// 0042744 // hydrogen peroxide catabolic process (PMID:21873635 [IBA] PANTHER:PTN000154218|UniProtKB:P68871|UniProtKB:P69905) /// 0015671 // oxygen transport (PMID:7543751 [IDA]) /// 0015671 // oxygen transport (PMID:881729 [NAS]) /// 0015670 // carbon dioxide transport (PMID:7543751 [NAS]) /// 0015670 // carbon dioxide transport (PMID:881729 [NAS])	0031838 // haptoglobin-hemoglobin complex (PMID:21873635 [IBA] PANTHER:PTN000154218|UniProtKB:P68871|UniProtKB:P69905) /// 0005833 // hemoglobin complex (PMID:21873635 [IBA] PANTHER:PTN000154218|MGI:MGI:96021|UniProtKB:P02042|RGD:1305115|UniProtKB:P02008|UniProtKB:P68871|RGD:620306|MGI:MGI:96015|UniProtKB:P69892|UniProtKB:P69905|MGI:MGI:96022|UniProtKB:P69891|MGI:MGI:96023|RGD:1359209|RGD:2783|UniProtKB:P02100) /// 0005833 // hemoglobin complex (PMID:6683087 [IPI]) /// 0072562 // blood microparticle (PMID:22516433 [HDA]) /// 0005829 // cytosol (Reactome:R-HSA-1008220 [TAS]) /// 0005833 // hemoglobin complex (PMID:881729 [IPI])	0005344 // oxygen transporter activity (PMID:19065339 [IDA]) /// 0005515 // protein binding (PMID:32296183 [IPI] UniProtKB:Q6B0K9) /// 0005515 // protein binding (PMID:32296183 [IPI] UniProtKB:P69905) /// 0004601 // peroxidase activity (PMID:21873635 [IBA] PANTHER:PTN000154218|UniProtKB:P68871|UniProtKB:P69905) /// 0046872 // metal ion binding (GO_REF:0000043 [IEA] UniProtKB-KW:KW-0479) /// 0020037 // heme binding (PMID:21873635 [IBA] PANTHER:PTN000154218|RGD:620306|RGD:1359209) /// 0005515 // protein binding (PMID:32296183 [IPI] UniProtKB:P09105) /// 0005515 // protein binding (PMID:32296183 [IPI] UniProtKB:Q9NQW7-3) /// 0005344 // oxygen transporter activity (PMID:21873635 [IBA] PANTHER:PTN000154218|MGI:MGI:96021|UniProtKB:P69892|UniProtKB:P69891) /// 0043177 // organic acid binding (PMID:21873635 [IBA] PANTHER:PTN000154218|RGD:1359209) /// 0031721 // hemoglobin alpha binding (PMID:21873635 [IBA] PANTHER:PTN000154377|RGD:1305115|RGD:620306|MGI:MGI:96023) /// 0031720 // haptoglobin binding (PMID:21873635 [IBA] PANTHER:PTN000154218|UniProtKB:P69905|UniProtKB:P68871) /// 0019825 // oxygen binding (PMID:21873635 [IBA] PANTHER:PTN000154218|UniProtKB:Q5QRU6|MGI:MGI:96022|UniProtKB:P68871)	Hemoglobin subunit gamma-2	HBG2	protein	taxon:9606	20211129	UniProt	part_of(GO:0015671),occurs_in(CL:0000232)		4586	12.983	37.2162	9.02214	5877	21.0391	58.6689	14.8295
SLED1	proteoglycan 3, pro eosinophil major basic protein 2 pseudogene	4	complement(184798296..184799046)	643036	1.44885	1.64468	0.717808	0.000255446	0.0146343	1																	145	0.320306	0.918172	0.285262	186	0.519567	1.44885	0.469334
LOC124900936	uncharacterized LOC124900936	5	7903750..7910699	124900936	0.249179	1.6459	0.718879	5.00159e-05	0.00411844	1																	201	0.0550524	0.15781	0.395432	258	0.0893574	0.249179	0.651012
CXCL2	C-X-C motif chemokine ligand 2	4	complement(74097040..74099195)	2920	8.4732	1.65309	0.725167	9.44194e-09	1.9708e-06	0.000291001	CXCL2	UniProtKB	P19875	CXCL2	enables	0006935 // chemotaxis (PMID:2643119 [TAS]) /// 0071222 // cellular response to lipopolysaccharide (PMID:21873635 [IBA] PANTHER:PTN000021269|RGD:70069|RGD:708540|UniProtKB:P02778|RGD:621812|UniProtKB:P10145|UniProtKB:P80221|UniProtKB:P80162) /// 0006954 // inflammatory response (PMID:21873635 [IBA] PANTHER:PTN000021269|MGI:MGI:1339941|MGI:MGI:1888712|UniProtKB:A0A0G2KYH9|UniProtKB:N0GW19) /// 0030593 // neutrophil chemotaxis (PMID:21873635 [IBA] PANTHER:PTN000021269|UniProtKB:P79255|UniProtKB:P80162|RGD:70069|MGI:MGI:1339941|UniProtKB:N0GW19|RGD:621812|MGI:MGI:3037818|UniProtKB:A0A0G2KYH9|UniProtKB:P10145|UniProtKB:P80221|RGD:619869) /// 0002237 // response to molecule of bacterial origin (PMID:19912257 [IDA]) /// 0070098 // chemokine-mediated signaling pathway (PMID:21873635 [IBA] PANTHER:PTN000021269|UniProtKB:P02778|UniProtKB:O14625) /// 0061844	0005576 // extracellular region (Reactome:R-HSA-6784160 [TAS]) /// 0005576 // extracellular region (Reactome:R-HSA-749456 [TAS]) /// 0005576 // extracellular region (Reactome:R-HSA-373813 [TAS]) /// 0005576 // extracellular region (Reactome:R-HSA-749454 [TAS]) /// 0005576 // extracellular region (Reactome:R-HSA-380073 [TAS]) /// 0005615 // extracellular space (PMID:21873635 [IBA] PANTHER:PTN000021269|MGI:MGI:1340094|MGI:MGI:1352450|MGI:MGI:108068|RGD:708540|MGI:MGI:1352449|RGD:70069|MGI:MGI:1888499|RGD:619869|UniProtKB:P19876|RGD:620209|RGD:621812)	0005515 // protein binding (PMID:28381538 [IPI] UniProtKB:P48061) /// 0008009 // chemokine activity (PMID:21873635 [IBA] PANTHER:PTN000021269|MGI:MGI:3037818|UniProtKB:A0A0G2KYH9|UniProtKB:P10145|UniProtKB:P80221|RGD:619869|RGD:620209|UniProtKB:O43927|MGI:MGI:1888499|UniProtKB:O14625|UniProtKB:P02778|UniProtKB:Q07325|MGI:MGI:1888712|UniProtKB:P80162|RGD:727827|ZFIN:ZDB-GENE-090313-165|RGD:621812|RGD:70069|MGI:MGI:1339941|RGD:708540) /// 0005515 // protein binding (PMID:18275857 [IPI] UniProtKB:P27487) /// 0005515 // protein binding (PMID:21314817 [IPI] UniProtKB:P27487) /// 0005515 // protein binding (PMID:28381538 [IPI] UniProtKB:P02776) /// 0045236 // CXCR chemokine receptor binding (PMID:21873635 [IBA] PANTHER:PTN000021269|UniProtKB:P02776|UniProtKB:Q07325|UniProtKB:P02778|UniProtKB:O43927|UniProtKB:P10145|UniProtKB:O14625|MGI:MGI:1888499) /// 0005515 // protein binding (PMID:28381538 [IPI] UniProtKB:P13501)	C-X-C motif chemokine 2	CXCL2|GRO2|GROB|MIP2A|SCYB2	protein	taxon:9606	20230909	IntAct			1253	1.86429	5.34407	2.46505	1615	3.03855	8.4732	4.07514
LOC124904879	uncharacterized LOC124904879	20	19223243..19243073	124904879	0.114917	1.65327	0.725326	4.69809e-05	0.00392859	1																	197	0.0252758	0.0724542	0.387562	254	0.0412101	0.114917	0.640919
LOC124901361	uncharacterized LOC124901361	6	complement(90291250..90295206)	124901361	1.27774	1.65461	0.726493	1.81369e-07	2.99605e-05	0.00558981																	579	0.28086	0.805097	1.13908	747	0.458208	1.27774	1.88491
LOC107984449	- -	12	127060501..127158030	107984449	0.0639151	1.65533	0.727119	0.00099952	0.0422453	1																	103	0.0140371	0.0402379	0.202634	133	0.0229204	0.0639151	0.335599
LOC101926887	- -	10	complement(89330997..89342689)	101926887	0.274683	1.65892	0.730245	7.20298e-05	0.00542135	1																	177	0.0602086	0.17259	0.348216	229	0.0985033	0.274683	0.577837
FOSB	FosB proto-oncogene, AP-1 transcription factor subunit	19	45467996..45475179	2354	163.406	1.6608	0.731877	1.49652e-10	4.07023e-08	4.61228e-06	FOSB	UniProtKB	P53539	FOSB	enables	0009410 // response to xenobiotic stimulus (GO_REF:0000107 [IEA] UniProtKB:D3ZLB7|ensembl:ENSRNOP00000065427) /// 0051591 // response to cAMP (GO_REF:0000107 [IEA] UniProtKB:D3ZLB7|ensembl:ENSRNOP00000065427) /// 0032870 // cellular response to hormone stimulus (GO_REF:0000107 [IEA] UniProtKB:D3ZLB7|ensembl:ENSRNOP00000065427) /// 0006366 // transcription from RNA polymerase II promoter (GO_REF:0000107 [IEA] UniProtKB:D3ZLB7|ensembl:ENSRNOP00000065427) /// 0006357 // regulation of transcription from RNA polymerase II promoter (PMID:21873635 [IBA] PANTHER:PTN001156258|MGI:MGI:1932093|UniProtKB:Q9NR55|MGI:MGI:95574|RGD:2165|WB:WBGene00001345|UniProtKB:P15408|UniProtKB:Q8WYK2|FB:FBgn0001297|MGI:MGI:102858|MGI:MGI:109384|UniProtKB:P01100|RGD:621611|MGI:MGI:1859147|RGD:2627|UniProtKB:P18847|MGI:MGI:95575) /// 0051412 // response to corticosterone (GO_REF:0000107 [IEA] UniProtKB:D3ZLB7|ensembl:ENSRNOP00000065427) /// 0000122 // negative regulation of transcription from RNA polymerase II promoter (PMID:1900040 [TAS]) /// 0032570 // response to progesterone (GO_REF:0000107 [IEA] UniProtKB:D3ZLB7|ensembl:ENSRNOP00000065427) /// 0045944 // positive regulation of transcription from RNA polymerase II promoter (GO_REF:0000107 [IEA] UniProtKB:P13346|ensembl:ENSMUSP00000003640) /// 0007565 // female pregnancy (GO_REF:0000107 [IEA] UniProtKB:D3ZLB7|ensembl:ENSRNOP00000065427) /// 0009612 // response to mechanical stimulus (GO_REF:0000107 [IEA] UniProtKB:D3ZLB7|ensembl:ENSRNOP00000065427) /// 0071277 // cellular response to calcium ion (GO_REF:0000107 [IEA] UniProtKB:P13346|ensembl:ENSMUSP00000003640)	0005634 // nucleus (PMID:21873635 [IBA] PANTHER:PTN001156258|MGI:MGI:1859147|UniProtKB:P53539|UniProtKB:P01100|MGI:MGI:109384|MGI:MGI:102858|FB:FBgn0028550|WB:WBGene00021082|RGD:2626|UniProtKB:Q16520|UniProtKB:P18847|MGI:MGI:1932093|UniProtKB:Q9NR55|MGI:MGI:95574|UniProtKB:P15407|FB:FBgn0001297|UniProtKB:Q8N1L9|WB:WBGene00001345|UniProtKB:Q8WYK2|UniProtKB:P15408) /// 0043231 // intracellular membrane-bounded organelle (GO_REF:0000052 [IDA]) /// 0005654 // nucleoplasm (Reactome:R-HSA-9011997 [TAS]) /// 0000785 // chromatin (GO_REF:0000113 [ISA] tfclass:1.1.2) /// 0005634 // nucleus (PMID:22387553 [IDA]) /// 0005654 // nucleoplasm (GO_REF:0000052 [IDA])	0005515 // protein binding (PMID:32296183 [IPI] UniProtKB:Q14511-2) /// 0001228 // transcriptional activator activity, RNA polymerase II transcription regulatory region sequence-specific binding (GO_REF:0000107 [IEA] UniProtKB:P13346|ensembl:ENSMUSP00000003640) /// 0005515 // protein binding (PMID:32296183 [IPI] UniProtKB:Q9BU64) /// 0005515 // protein binding (PMID:32296183 [IPI] UniProtKB:Q08117-2) /// 0005515 // protein binding (PMID:32296183 [IPI] UniProtKB:O43711) /// 0000978 // RNA polymerase II core promoter proximal region sequence-specific DNA binding (PMID:21873635 [IBA] PANTHER:PTN001156258|MGI:MGI:95575|UniProtKB:P01100|MGI:MGI:109384|MGI:MGI:1859147|RGD:2627|FB:FBgn0001297|UniProtKB:P15407|UniProtKB:Q9NR55|MGI:MGI:1932093|MGI:MGI:95574|RGD:2165) /// 0005515 // protein binding (PMID:28514442 [IPI] UniProtKB:P17275) /// 0005515 // protein binding (PMID:32296183 [IPI] UniProtKB:Q96K80) /// 0005515 // protein binding (PMID:32296183 [IPI] UniProtKB:Q96A09) /// 0005515 // protein binding (PMID:32296183 [IPI] UniProtKB:Q9BZS1) /// 0005515 // protein binding (PMID:32296183 [IPI] UniProtKB:O43189) /// 0005515 // protein binding (PMID:32296183 [IPI] UniProtKB:Q01974) /// 0005515 // protein binding (PMID:32296183 [IPI] UniProtKB:Q86YD7) /// 0005515 // protein binding (PMID:32296183 [IPI] UniProtKB:P17275) /// 0005515 // protein binding (PMID:32296183 [IPI] UniProtKB:Q8WU58) /// 0005515 // protein binding (PMID:32296183 [IPI] UniProtKB:Q9H0I2) /// 0003677 // DNA binding (PMID:1900040 [TAS]) /// 0005515 // protein binding (PMID:32296183 [IPI] UniProtKB:P21549) /// 0005515 // protein binding (PMID:32296183 [IPI] UniProtKB:P78424) /// 0005515 // protein binding (PMID:32296183 [IPI] UniProtKB:Q9BZE0) /// 0005515 // protein binding (PMID:32296183 [IPI] UniProtKB:Q9UIA0) /// 0005515 // protein binding (PMID:32296183 [IPI] UniProtKB:O43639) /// 0005515 // protein binding (PMID:32296183 [IPI] UniProtKB:B7ZLY0) /// 0000981 // RNA polymerase II transcription factor activity, sequence-specific DNA binding (GO_REF:0000113 [ISA] tfclass:1.1.2) /// 0000981 // RNA polymerase II transcription factor activity, sequence-specific DNA binding (PMID:21873635 [IBA] PANTHER:PTN001156258|RGD:2165|MGI:MGI:95574|UniProtKB:Q9NR55|MGI:MGI:1932093|FB:FBgn0001297|UniProtKB:Q8WYK2|UniProtKB:P15408|RGD:2627|MGI:MGI:1859147|UniProtKB:P01100|MGI:MGI:109384|MGI:MGI:95575|UniProtKB:P18847) /// 0005515 // protein binding (PMID:32296183 [IPI] UniProtKB:Q14119) /// 1990837 // sequence-specific double-stranded DNA binding (PMID:28473536 [IDA]) /// 0005515 // protein binding (PMID:32296183 [IPI] UniProtKB:Q7Z3K3) /// 0005515 // protein binding (PMID:32911434 [IPI] UniProtKB:Q16236) /// 0005515 // protein binding (PMID:32296183 [IPI] UniProtKB:Q02930-3) /// 0005515 // protein binding (PMID:32296183 [IPI] UniProtKB:P15336)	Protein FosB	FOSB|G0S3	protein	taxon:9606	20190405	NTNU_SB			81435	35.7875	102.586	160.209	105447	58.5984	163.406	266.075
RNASE1	ribonuclease A family member 1, pancreatic	14	complement(20801228..20802844)	6035	3.05559	1.66254	0.73339	7.16259e-07	0.000102042	0.0220751	RNASE1	UniProtKB	P07998	RNASE1	NOT|involved_in	0050830 // defense response to Gram-positive bacterium (PMID:21873635 [IBA] PANTHER:PTN008517922|UniProtKB:P30374|MGI:MGI:88022|UniProtKB:Q9H1E1|UniProtKB:P03950|UniProtKB:Q93091|ZFIN:ZDB-GENE-050809-5|UniProtKB:P12724|ZFIN:ZDB-GENE-070713-7|ZFIN:ZDB-GENE-050208-420|UniProtKB:Q8TDE3|MGI:MGI:1925666) /// 0051607 // defense response to virus (PMID:9826755 [IDA])	0070062 // extracellular exosome (PMID:23533145 [HDA])	0003676 // nucleic acid binding (GO_REF:0000002 [IEA] InterPro:IPR001427) /// 0005515 // protein binding (PMID:28514442 [IPI] UniProtKB:P13489) /// 0004540 // ribonuclease activity (PMID:21873635 [IBA] PANTHER:PTN008517922|UniProtKB:Q8TDE3|MGI:MGI:104984|UniProtKB:P27043|UniProtKB:P07998|MGI:MGI:1890464|UniProtKB:P10153|ZFIN:ZDB-GENE-050809-5|UniProtKB:Q93091|UniProtKB:P03950|ZFIN:ZDB-GENE-050208-420|MGI:MGI:2656551|ZFIN:ZDB-GENE-070713-7|UniProtKB:P10152|UniProtKB:P00669|UniProtKB:P30374|UniProtKB:Q9H1E1|MGI:MGI:1201793|MGI:MGI:88022|MGI:MGI:1890463|UniProtKB:P34096) /// 0005515 // protein binding (PMID:17350650 [IPI] UniProtKB:P13489) /// 0005515 // protein binding (PMID:32296183 [IPI] UniProtKB:Q9C029) /// 0016829 // lyase activity (GO_REF:0000043 [IEA] UniProtKB-KW:KW-0456) /// 0005515 // protein binding (PMID:32814053 [IPI] UniProtKB:P13489) /// 0004540 // ribonuclease activity (PMID:9826755 [IDA]) /// 0005515 // protein binding (PMID:29997244 [IPI] UniProtKB:P13489) /// 0004522 // ribonuclease A activity (GO_REF:0000003 [IEA] EC:4.6.1.18)	Ribonuclease pancreatic	RNASE1|RIB1|RNS1	protein	taxon:9606	20170510	UniProt			415	0.668419	1.91605	0.816439	538	1.09575	3.05559	1.35754
MIR3150BHG	- -	8	complement(95066808..95073182)	105375650	0.65472	1.66343	0.734159	1.06844e-05	0.00114162	0.329292																	249	0.143133	0.410298	0.489863	323	0.234787	0.65472	0.815027
IFI6	interferon alpha inducible protein 6	1	complement(27666064..27672192)	2537	221.653	1.66637	0.73671	1.34436e-10	3.6937e-08	4.14332e-06	IFI6	UniProtKB	P09912	IFI6	enables	0043154 // negative regulation of cysteine-type endopeptidase activity involved in apoptotic process (PMID:15685448 [IMP]) /// 0042058 // regulation of epidermal growth factor receptor signaling pathway (PMID:25757571 [IMP]) /// 0001836 // release of cytochrome c from mitochondria (PMID:15685448 [IMP]) /// 0072593 // reactive oxygen species metabolic process (PMID:29899394 [IMP]) /// 0051902 // negative regulation of mitochondrial depolarization (PMID:15685448 [IMP]) /// 0043154 // negative regulation of cysteine-type endopeptidase activity involved in apoptotic process (PMID:21873635 [IBA] PANTHER:PTN000424146|UniProtKB:P09912) /// 2001240 // negative regulation of extrinsic apoptotic signaling pathway in absence of ligand (PMID:21873635 [IBA] PANTHER:PTN000424146|UniProtKB:P09912) /// 2001240 // negative regulation of extrinsic apoptotic signaling pathway in absence of ligand (PMID:15685448 [IMP]) /// 0051607 // defense response to virus (PMID:25757571 [IMP]) /// 0006955 // immune response (PMID:3017706 [TAS]) /// 0097190 // apoptotic signaling pathway (PMID:21873635 [IBA] PANTHER:PTN001048048|MGI:MGI:1916390|UniProtKB:P09912|UniProtKB:P40305) /// 0098586 // cellular response to virus (PMID:26244642 [IMP]) /// 0045087 // innate immune response (PMID:25757571 [IMP]) /// 0097193 // intrinsic apoptotic signaling pathway (PMID:26244642 [IMP]) /// 0051902 // negative regulation of mitochondrial depolarization (PMID:21873635 [IBA] PANTHER:PTN000424146|UniProtKB:P09912) /// 0043066 // negative regulation of apoptotic process (PMID:17823654 [IMP]) /// 0006915 // apoptotic process (PMID:27673746 [IMP])	0031966 // mitochondrial membrane (PMID:17823654 [IDA]) /// 0005739 // mitochondrion (GO_REF:0000052 [IDA]) /// 0005739 // mitochondrion (PMID:25757571 [IDA]) /// 0005886 // plasma membrane (Reactome:R-HSA-1015702 [TAS]) /// 0005789 // endoplasmic reticulum membrane (GO_REF:0000044 [IEA] UniProtKB-SubCell:SL-0097) /// 0005739 // mitochondrion (PMID:15685448 [IDA]) /// 0005739 // mitochondrion (PMID:21873635 [IBA] PANTHER:PTN001048048|MGI:MGI:1916390|UniProtKB:P09912|UniProtKB:Q9H2X8|UniProtKB:P40305) /// 0005743 // mitochondrial inner membrane (PMID:29899394 [IDA])	0005515 // protein binding (PMID:15685448 [IPI] UniProtKB:Q99828)	Interferon alpha-inducible protein 6	IFI6|G1P3	protein	taxon:9606	20060327	HGNC-UCL			24381	48.3819	138.689	47.9653	31676	79.4863	221.653	79.9282
RPS26P11	ribosomal protein S26 pseudogene 11	X	72044409..72044974	441502	6.51139	1.66933	0.739265	2.61395e-07	4.04501e-05	0.0080562	RPS26P11	UniProtKB	Q5JNZ5	RPS26P11	involved_in	0006412 // translation (GO_REF:0000002 [IEA] InterPro:IPR000892)	0022627 // cytosolic small ribosomal subunit (PMID:21873635 [IBA] PANTHER:PTN000283756|RGD:621044|UniProtKB:O96258|UniProtKB:P62854|FB:FBgn0261597|MGI:MGI:1351628)	0003735 // structural constituent of ribosome (PMID:21873635 [IBA] PANTHER:PTN000283756|MGI:MGI:1351628|FB:FBgn0261597|UniProtKB:P62854|UniProtKB:O96258) /// 0003729 // mRNA binding (PMID:21873635 [IBA] PANTHER:PTN000283756|TAIR:locus:2061883|UniProtKB:P62854|TAIR:locus:2061928|TAIR:locus:2078491)	Putative ribosomal protein eS26-like	RPS26P11|RPS26L1	protein	taxon:9606	20230911	InterPro			484	1.41862	4.06654	0.952184	630	2.33503	6.51139	1.58968
OR2I1P	olfactory receptor family 2 subfamily I member 1 pseudogene	6	29550407..29557773	442197	0.422364	1.67123	0.740913	4.87308e-06	0.000585771	0.150188	OR2I1P	UniProtKB	Q8NGU4	OR2I1P	enables	0007186 // G-protein coupled receptor signaling pathway (GO_REF:0000043 [IEA] UniProtKB-KW:KW-0297) /// 0050911 // detection of chemical stimulus involved in sensory perception of smell (PMID:21873635 [IBA] PANTHER:PTN002818000|MGI:MGI:3030795|MGI:MGI:106182)	0005886 // plasma membrane (PMID:21873635 [IBA] PANTHER:PTN002818000|UniProtKB:Q8NGT0|UniProtKB:Q8NGE3|MGI:MGI:106648|UniProtKB:Q8N628|UniProtKB:Q8NHC4|UniProtKB:Q8NGS9|UniProtKB:Q8NGS8)	0004984 // olfactory receptor activity (PMID:21873635 [IBA] PANTHER:PTN002818000|MGI:MGI:3030792|MGI:MGI:106182|UniProtKB:Q8NHC4|MGI:MGI:3030794|MGI:MGI:106648|MGI:MGI:3030795) /// 0004930 // G-protein coupled receptor activity (GO_REF:0000043 [IEA] UniProtKB-KW:KW-0297)	Putative olfactory receptor 2I1	OR2I1P|OR2I2|OR2I3P|OR2I4P	protein	taxon:9606	20230911	UniProt			277	0.0919068	0.263455	0.544948	361	0.151463	0.422364	0.910913
HOXA5	homeobox A5	7	complement(27141052..27143681)	3202	0.465892	1.67154	0.741176	0.000815415	0.036777	1	HOXA5	UniProtKB	P20719	HOXA5	enables	0016525 // negative regulation of angiogenesis (PMID:23136161 [IMP]) /// 0010628 // positive regulation of gene expression (PMID:10875927 [IDA]) /// 0060638 // mesenchymal-epithelial cell signaling (GO_REF:0000107 [IEA] UniProtKB:P09021|ensembl:ENSMUSP00000039012) /// 0060764 // cell-cell signaling involved in mammary gland development (GO_REF:0000107 [IEA] UniProtKB:P09021|ensembl:ENSMUSP00000039012) /// 0060535 // trachea cartilage morphogenesis (GO_REF:0000107 [IEA] UniProtKB:P09021|ensembl:ENSMUSP00000039012) /// 0009952 // anterior/posterior pattern specification (PMID:21873635 [IBA] PANTHER:PTN002388214|MGI:MGI:96187|MGI:MGI:96186|MGI:MGI:96188|FB:FBgn0260642|MGI:MGI:96178|MGI:MGI:96179|WB:WBGene00001174|MGI:MGI:96196|MGI:MGI:96197|FB:FBgn0000014|MGI:MGI:96177) /// 0006357 // regulation of transcription from RNA polymerase II promoter (PMID:21873635 [IBA] PANTHER:PTN002388214|FB:FBgn0000014|MGI:MGI:96177|WB:WBGene00001174|UniProtKB:P09629|FB:FBgn0001077|MGI:MGI:96179|FB:FBgn0260642|UniProtKB:P20719|MGI:MGI:96186|FB:FBgn0003944|UniProtKB:P31268) /// 0060435 // bronchiole development (GO_REF:0000107 [IEA] UniProtKB:P09021|ensembl:ENSMUSP00000039012) /// 0048704 // embryonic skeletal system morphogenesis (GO_REF:0000107 [IEA] UniProtKB:P09021|ensembl:ENSMUSP00000039012) /// 0060441 // epithelial tube branching involved in lung morphogenesis (GO_REF:0000107 [IEA] UniProtKB:P09021|ensembl:ENSMUSP00000039012) /// 0060574 // intestinal epithelial cell maturation (GO_REF:0000107 [IEA] UniProtKB:P09021|ensembl:ENSMUSP00000039012) /// 0003016 // respiratory system process (GO_REF:0000107 [IEA] UniProtKB:P09021|ensembl:ENSMUSP00000039012) /// 0045944 // positive regulation of transcription from RNA polymerase II promoter (PMID:16756717 [IDA]) /// 0045647 // negative regulation of erythrocyte differentiation (PMID:10397719 [IDA]) /// 0060644 // mammary gland epithelial cell differentiation (GO_REF:0000107 [IEA] UniProtKB:P09021|ensembl:ENSMUSP00000039012) /// 0060480 // lung goblet cell differentiation (GO_REF:0000107 [IEA] UniProtKB:P09021|ensembl:ENSMUSP00000039012) /// 0060484 // lung-associated mesenchyme development (GO_REF:0000107 [IEA] UniProtKB:P09021|ensembl:ENSMUSP00000039012) /// 0033599 // regulation of mammary gland epithelial cell proliferation (GO_REF:0000107 [IEA] UniProtKB:P09021|ensembl:ENSMUSP00000039012) /// 0016477 // cell migration (GO_REF:0000107 [IEA] UniProtKB:P09021|ensembl:ENSMUSP00000039012) /// 0045639 // positive regulation of myeloid cell differentiation (PMID:10397719 [IDA]) /// 0035264 // multicellular organism growth (GO_REF:0000107 [IEA] UniProtKB:P09021|ensembl:ENSMUSP00000039012) /// 0060749 // mammary gland alveolus development (GO_REF:0000107 [IEA] UniProtKB:P09021|ensembl:ENSMUSP00000039012) /// 0048286 // lung alveolus development (GO_REF:0000107 [IEA] UniProtKB:P09021|ensembl:ENSMUSP00000039012) /// 0016525 // negative regulation of angiogenesis (PMID:17957028 [IMP]) /// 0030878 // thyroid gland development (GO_REF:0000107 [IEA] UniProtKB:P09021|ensembl:ENSMUSP00000039012) /// 0043065 // positive regulation of apoptotic process (PMID:10879542 [IDA]) /// 0045944 // positive regulation of transcription from RNA polymerase II promoter (PMID:10879542 [IDA])	0000785 // chromatin (GO_REF:0000113 [ISA] tfclass:3.1.1) /// 0005634 // nucleus (PMID:15545268 [IDA]) /// 0005634 // nucleus (PMID:21873635 [IBA] PANTHER:PTN002388214|UniProtKB:P31267|UniProtKB:P31268|UniProtKB:P09629|WB:WBGene00001174|FB:FBgn0000014|FB:FBgn0260642|UniProtKB:P20719|UniProtKB:Q00444|FB:FBgn0003944|MGI:MGI:96186|UniProtKB:P09067|MGI:MGI:96177|UniProtKB:P09630|MGI:MGI:96179)	0005515 // protein binding (PMID:32814053 [IPI] UniProtKB:Q92870-2) /// 0000978 // RNA polymerase II core promoter proximal region sequence-specific DNA binding (PMID:21873635 [IBA] PANTHER:PTN002388214|MGI:MGI:96186|UniProtKB:P31268|FB:FBgn0003944|UniProtKB:P20719|UniProtKB:P09629|FB:FBgn0001077) /// 0005515 // protein binding (PMID:32296183 [IPI] UniProtKB:P56545-3) /// 0000978 // RNA polymerase II core promoter proximal region sequence-specific DNA binding (PMID:10879542 [IDA]) /// 0003677 // DNA binding (PMID:8657138 [IDA]) /// 0005515 // protein binding (PMID:32296183 [IPI] UniProtKB:P40425) /// 0005515 // protein binding (PMID:32814053 [IPI] UniProtKB:P42858) /// 1990837 // sequence-specific double-stranded DNA binding (PMID:28473536 [IDA]) /// 0005515 // protein binding (PMID:32296183 [IPI] UniProtKB:Q92997) /// 0003700 // transcription factor activity, sequence-specific DNA binding (PMID:10879542 [IDA]) /// 0003700 // transcription factor activity, sequence-specific DNA binding (PMID:16756717 [IDA]) /// 0005515 // protein binding (PMID:15545268 [IPI] UniProtKB:Q15672) /// 0000981 // RNA polymerase II transcription factor activity, sequence-specific DNA binding (GO_REF:0000113 [ISA] tfclass:3.1.1) /// 0001228 // transcriptional activator activity, RNA polymerase II transcription regulatory region sequence-specific binding (PMID:10879542 [IDA]) /// 0005515 // protein binding (PMID:32296183 [IPI] UniProtKB:Q9NRD5) /// 0000981 // RNA polymerase II transcription factor activity, sequence-specific DNA binding (PMID:21873635 [IBA] PANTHER:PTN002388214|UniProtKB:P20719|FB:FBgn0260642|FB:FBgn0000014|FB:FBgn0001077|UniProtKB:P09629|MGI:MGI:96186|UniProtKB:P31268)	Homeobox protein Hox-A5	HOXA5|HOX1C	protein	taxon:9606	20141117	NTNU_SB			102	0.101326	0.290455	0.200667	133	0.167072	0.465892	0.335599
LOC105370948	- -	15	85219705..85226861	105370948	0.382621	1.67432	0.743576	0.000932772	0.0405094	1																	98	0.0830755	0.238139	0.192798	128	0.13721	0.382621	0.322983
ETV7	ETS variant transcription factor 7	6	complement(36354088..36387669)	51513	3.1821	1.67576	0.744818	8.56443e-09	1.83021e-06	0.000263956	ETV7	UniProtKB	Q9Y603	ETV7	enables	0000122 // negative regulation of transcription from RNA polymerase II promoter (PMID:11108721 [IDA]) /// 0006357 // regulation of transcription from RNA polymerase II promoter (PMID:21873635 [IBA] PANTHER:PTN000218930|FB:FBgn0004510|FB:FBgn0000567|MGI:MGI:1350926|FB:FBgn0000097|UniProtKB:Q9NZC4|MGI:MGI:107180|UniProtKB:P17947|WB:WBGene00020368|RGD:1584977|UniProtKB:P41161|MGI:MGI:1335079|UniProtKB:P41970|WB:WBGene00002990|UniProtKB:P19419|ZFIN:ZDB-GENE-050622-14|UniProtKB:Q06546|MGI:MGI:1353422|UniProtKB:O95238|MGI:MGI:95610|MGI:MGI:95554|UniProtKB:P43268|MGI:MGI:99423|MGI:MGI:109336|MGI:MGI:1928377|UniProtKB:Q99607|RGD:628860|MGI:MGI:99253|UniProtKB:P15036|MGI:MGI:95455|UniProtKB:Q9Y603|UniProtKB:P50548|UniProtKB:P11308|UniProtKB:P78545|UniProtKB:P32519|MGI:MGI:1101781|UniProtKB:P50549|UniProtKB:P41212|FB:FBgn0003118|UniProtKB:Q01892|MGI:MGI:98282|RGD:1598663|UniProtKB:P28324|MGI:MGI:1341168|UniProtKB:P14921|UniProtKB:Q15723) /// 0009887 // animal organ morphogenesis (PMID:10828014 [TAS]) /// 0030154 // cell differentiation (PMID:21873635 [IBA] PANTHER:PTN000218930|MGI:MGI:98282|MGI:MGI:109336|MGI:MGI:99423|RGD:1359607|MGI:MGI:892986|MGI:MGI:99253|ZFIN:ZDB-GENE-070112-1852|MGI:MGI:109637|RGD:1309590|UniProtKB:A0A803JUG4|ZFIN:ZDB-GENE-030131-9572|FB:FBgn0023214|ZFIN:ZDB-GENE-050622-14|MGI:MGI:1353422|ZFIN:ZDB-GENE-991228-4|MGI:MGI:95554|ZFIN:ZDB-GENE-980526-164|ZFIN:ZDB-GENE-990415-71|MGI:MGI:95456|UniProtKB:F1Q9C1|ZFIN:ZDB-GENE-070209-53|WB:WBGene00020368|UniProtKB:P17947|UniProtKB:P41212|FB:FBgn0003118|MGI:MGI:1335079|ZFIN:ZDB-GENE-041212-40|FB:FBgn0000567|MGI:MGI:2449712|FB:FBgn0000097|MGI:MGI:99254|UniProtKB:Q9NZC4|ZFIN:ZDB-GENE-031114-3) /// 0006366 // transcription from RNA polymerase II promoter (PMID:10828014 [TAS])	0005634 // nucleus (PMID:21873635 [IBA] PANTHER:PTN000218930|UniProtKB:P19419|WB:WBGene00002990|UniProtKB:Q06546|UniProtKB:P41970|UniProtKB:Q01543|MGI:MGI:95415|MGI:MGI:1353422|MGI:MGI:95554|MGI:MGI:95610|UniProtKB:P28324|UniProtKB:Q99607|MGI:MGI:98282|UniProtKB:P43268|MGI:MGI:99423|UniProtKB:P14921|UniProtKB:Q15723|UniProtKB:P41162|MGI:MGI:109637|UniProtKB:P15036|FB:FBgn0000567|UniProtKB:Q99581|MGI:MGI:1350926|WB:WBGene00017687|UniProtKB:P11308|UniProtKB:Q9Y603|FB:FBgn0000097|MGI:MGI:2449712|MGI:MGI:95455|UniProtKB:P50548|UniProtKB:Q9NZC4|UniProtKB:P78545|UniProtKB:P32519|MGI:MGI:107180|WB:WBGene00020368|UniProtKB:P17947|MGI:MGI:101762|UniProtKB:P41212|UniProtKB:P41161|FB:FBgn0003118|MGI:MGI:1335079) /// 0005654 // nucleoplasm (GO_REF:0000052 [IDA]) /// 0000785 // chromatin (GO_REF:0000113 [ISA] tfclass:3.5.2)	0000981 // RNA polymerase II transcription factor activity, sequence-specific DNA binding (GO_REF:0000113 [ISA] tfclass:3.5.2) /// 0005515 // protein binding (PMID:12588862 [IPI] UniProtKB:Q9Y468) /// 1990837 // sequence-specific double-stranded DNA binding (PMID:28473536 [IDA]) /// 0001227 // transcriptional repressor activity, RNA polymerase II transcription regulatory region sequence-specific binding (PMID:11108721 [IDA]) /// 0000977 // RNA polymerase II regulatory region sequence-specific DNA binding (PMID:11108721 [IDA]) /// 0000981 // RNA polymerase II transcription factor activity, sequence-specific DNA binding (PMID:21873635 [IBA] PANTHER:PTN000218930|MGI:MGI:99253|UniProtKB:P14921|MGI:MGI:1341168|UniProtKB:Q15723|MGI:MGI:98282|MGI:MGI:109336|UniProtKB:P43268|UniProtKB:Q99607|UniProtKB:P28324|RGD:628860|MGI:MGI:95554|UniProtKB:Q01892|UniProtKB:P41970|UniProtKB:P19419|UniProtKB:Q06546|UniProtKB:P50549|UniProtKB:P41212|UniProtKB:P41161|FB:FBgn0003118|MGI:MGI:1335079|MGI:MGI:107180|UniProtKB:P32519|UniProtKB:P78545|MGI:MGI:1101781|FB:FBgn0000097|UniProtKB:Q9Y603|UniProtKB:Q9NZC4|UniProtKB:P50548|UniProtKB:P11308|UniProtKB:P15036|FB:FBgn0000567|MGI:MGI:1350926)	Transcription factor ETV7	ETV7|TEL2|TELB|TREF	protein	taxon:9606	20131014	NTNU_SB			985	0.690652	1.97978	1.93781	1287	1.14112	3.1821	3.24749
ZDHHC19	zinc finger DHHC-type palmitoyltransferase 19	3	complement(196197452..196211400)	131540	0.646151	1.67662	0.745558	0.000149926	0.00965767	1	ZDHHC19	UniProtKB	Q8WVZ1	ZDHHC19	enables	0006612 // protein targeting to membrane (PMID:21873635 [IBA] PANTHER:PTN000525256|SGD:S000004236) /// 0018230 // peptidyl-L-cysteine S-palmitoylation (PMID:20074548 [IDA]) /// 0018230 // peptidyl-L-cysteine S-palmitoylation (PMID:21873635 [IBA] PANTHER:PTN000525256|ZFIN:ZDB-GENE-040718-346|UniProtKB:Q8IVQ6|MGI:MGI:1915518|UniProtKB:Q9Y397|ZFIN:ZDB-GENE-061110-106|MGI:MGI:1918046|UniProtKB:Q9UIJ5|UniProtKB:Q8WVZ1|MGI:MGI:1923452|MGI:MGI:1913470|MGI:MGI:1915336|RGD:628681|ZFIN:ZDB-GENE-040718-484|UniProtKB:Q5W0Z9|UniProtKB:Q9NUE0|UniProtKB:Q9NXF8|UniProtKB:Q96MV8|MGI:MGI:1918414|MGI:MGI:2142662|UniProtKB:Q8IZN3|MGI:MGI:1926134)	0005783 // endoplasmic reticulum (PMID:16647879 [IDA]) /// 0097356 // perinucleolar compartment (PMID:20074548 [IDA]) /// 0048471 // perinuclear region of cytoplasm (GO_REF:0000044 [IEA] UniProtKB-SubCell:SL-0198) /// 0005783 // endoplasmic reticulum (PMID:21873635 [IBA] PANTHER:PTN000525256|FB:FBgn0033815|FB:FBgn0039370|UniProtKB:Q8N966|PomBase:SPBC13G1.07|FB:FBgn0034729|UniProtKB:Q9H6R6|UniProtKB:Q9H8X9|FB:FBgn0031239|FB:FBgn0035970|UniProtKB:Q9NPG8|FB:FBgn0260941|FB:FBgn0039366|FB:FBgn0036670|SGD:S000004236|FB:FBgn0027453|UniProtKB:Q9UIJ5|UniProtKB:Q8WVZ1|FB:FBgn0039369|UniProtKB:Q9Y397|UniProtKB:Q8IE90|SGD:S000005363|FB:FBgn0038039|UniProtKB:Q8IZN3|FB:FBgn0039367|FB:FBgn0039368|UniProtKB:Q8WTX9|UniProtKB:Q96GR4|FB:FBgn0034202) /// 0000139 // Golgi membrane (PMID:20074548 [IDA]) /// 0005794 // Golgi apparatus (PMID:21873635 [IBA] PANTHER:PTN000525256|PomBase:SPBC3H7.09|UniProtKB:Q9NUE0|UniProtKB:Q9NXF8|UniProtKB:Q9NPG8|UniProtKB:Q96MV8|MGI:MGI:1926134|TAIR:locus:2101806|UniProtKB:Q9NYG2|UniProtKB:Q8IVQ6|FB:FBgn0031495|FB:FBgn0034057|UniProtKB:Q8N966|MGI:MGI:1915336|FB:FBgn0042133|UniProtKB:Q96GR4|RGD:1309041|RGD:1562075|UniProtKB:Q8WTX9|UniProtKB:Q8IIF7|MGI:MGI:2142662|UniProtKB:Q9Y397|UniProtKB:Q8WVZ1|UniProtKB:Q9UIJ5|MGI:MGI:1913470|UniProtKB:Q5W0Z9)	0019706 // protein-cysteine S-palmitoyltransferase activity (PMID:21873635 [IBA] PANTHER:PTN000525256|MGI:MGI:1918414|UniProtKB:Q96MV8|MGI:MGI:2142662|MGI:MGI:1926134|UniProtKB:Q9NXF8|UniProtKB:Q96GR4|UniProtKB:Q9NUE0|PomBase:SPBC3H7.09|UniProtKB:Q5W0Z9|MGI:MGI:1923452|MGI:MGI:1915336|MGI:MGI:1913470|UniProtKB:Q8WVZ1|UniProtKB:Q9UIJ5|MGI:MGI:1918046|ZFIN:ZDB-GENE-061110-106|UniProtKB:Q9Y397|MGI:MGI:1915518) /// 0019706 // protein-cysteine S-palmitoyltransferase activity (PMID:20074548 [IDA])	Palmitoyltransferase ZDHHC19	ZDHHC19	protein	taxon:9606	20191113	UniProt			143	0.140125	0.401675	0.281327	187	0.231714	0.646151	0.471858
LINC03033	long intergenic non-protein coding RNA 3033	14	61570540..61654713	400221	0.761173	1.67804	0.746776	0.000187959	0.0114502	1																	136	0.164927	0.472769	0.267556	178	0.272962	0.761173	0.449148
SERP2	stress associated endoplasmic reticulum protein family member 2	13	44373647..44397714	387923	0.406807	1.67872	0.747365	2.0163e-05	0.00195291	0.621425	SERP2	UniProtKB	Q8N6R1	SERP2	enables	0015031 // protein transport (GO_REF:0000043 [IEA] UniProtKB-KW:KW-0811) /// 0015031 // protein transport (GO_REF:0000043 [IEA] UniProtKB-KW:KW-0653) /// 0030968 // endoplasmic reticulum unfolded protein response (PMID:21873635 [IBA] PANTHER:PTN000400928|CGD:CAL0000183241|MGI:MGI:92638)	0005789 // endoplasmic reticulum membrane (GO_REF:0000044 [IEA] UniProtKB-SubCell:SL-0097) /// 0005783 // endoplasmic reticulum (PMID:21873635 [IBA] PANTHER:PTN000400928|CGD:CAL0000183241)	0005515 // protein binding (PMID:32296183 [IPI] UniProtKB:Q9NS71) /// 0005515 // protein binding (PMID:32296183 [IPI] UniProtKB:Q3KNW5) /// 0005515 // protein binding (PMID:32296183 [IPI] UniProtKB:Q9HA82) /// 0005515 // protein binding (PMID:25416956 [IPI] UniProtKB:Q8N6L0) /// 0005515 // protein binding (PMID:32296183 [IPI] UniProtKB:Q9NPL8) /// 0005515 // protein binding (PMID:32296183 [IPI] UniProtKB:Q9H2K0) /// 0005515 // protein binding (PMID:32296183 [IPI] UniProtKB:Q9HBV2) /// 0005515 // protein binding (PMID:32296183 [IPI] UniProtKB:Q6P5S7) /// 0005515 // protein binding (PMID:32296183 [IPI] UniProtKB:Q15125) /// 0005515 // protein binding (PMID:32296183 [IPI] UniProtKB:O14863) /// 0005515 // protein binding (PMID:32296183 [IPI] UniProtKB:Q86VR2) /// 0005515 // protein binding (PMID:32296183 [IPI] UniProtKB:Q9NY72) /// 0005515 // protein binding (PMID:32296183 [IPI] UniProtKB:P49447) /// 0005515 // protein binding (PMID:32296183 [IPI] UniProtKB:Q8TAF8) /// 0005515 // protein binding (PMID:32296183 [IPI] UniProtKB:Q96Q45-2) /// 0005515 // protein binding (PMID:32296183 [IPI] UniProtKB:Q96HE8) /// 0005515 // protein binding (PMID:32296183 [IPI] UniProtKB:Q7Z7N9) /// 0005515 // protein binding (PMID:32296183 [IPI] UniProtKB:Q9NVC3) /// 0005515 // protein binding (PMID:32296183 [IPI] UniProtKB:O14524-2) /// 0005515 // protein binding (PMID:32296183 [IPI] UniProtKB:Q9BVX2) /// 0005515 // protein binding (PMID:32296183 [IPI] UniProtKB:Q9NUH8) /// 0005515 // protein binding (PMID:32296183 [IPI] UniProtKB:Q5BKT4) /// 0005515 // protein binding (PMID:32296183 [IPI] UniProtKB:Q8TDT2) /// 0005515 // protein binding (PMID:32296183 [IPI] UniProtKB:Q9Y320) /// 0005515 // protein binding (PMID:32296183 [IPI] UniProtKB:Q13323) /// 0005515 // protein binding (PMID:32296183 [IPI] UniProtKB:Q96CE8) /// 0005515 // protein binding (PMID:32296183 [IPI] UniProtKB:O00258) /// 0005515 // protein binding (PMID:32296183 [IPI] UniProtKB:Q96KR6) /// 0005515 // protein binding (PMID:32296183 [IPI] UniProtKB:Q9Y5Y7) /// 0005515 // protein binding (PMID:32296183 [IPI] UniProtKB:P35372-10) /// 0005515 // protein binding (PMID:32296183 [IPI] UniProtKB:O14684) /// 0005515 // protein binding (PMID:32296183 [IPI] UniProtKB:Q8TBE3) /// 0005515 // protein binding (PMID:32296183 [IPI] UniProtKB:Q9GZR5) /// 0005515 // protein binding (PMID:32296183 [IPI] UniProtKB:Q13520) /// 0005515 // protein binding (PMID:32296183 [IPI] UniProtKB:P15941-11) /// 0005515 // protein binding (PMID:32296183 [IPI] UniProtKB:Q8N5K1) /// 0005515 // protein binding (PMID:32296183 [IPI] UniProtKB:Q8N6L0) /// 0005515 // protein binding (PMID:32296183 [IPI] UniProtKB:P27105) /// 0005515 // protein binding (PMID:32296183 [IPI] UniProtKB:O15529) /// 0005515 // protein binding (PMID:32296183 [IPI] UniProtKB:Q5SR56) /// 0005515 // protein binding (PMID:32296183 [IPI] UniProtKB:Q96DZ7) /// 0005515 // protein binding (PMID:32296183 [IPI] UniProtKB:Q9Y282) /// 0005515 // protein binding (PMID:32296183 [IPI] UniProtKB:Q6PL24) /// 0005515 // protein binding (PMID:32296183 [IPI] UniProtKB:J3KQ12) /// 0005515 // protein binding (PMID:32296183 [IPI] UniProtKB:Q53TN4) /// 0005515 // protein binding (PMID:32296183 [IPI] UniProtKB:A2A2Y4) /// 0005515 // protein binding (PMID:32296183 [IPI] UniProtKB:Q16623) /// 0005515 // protein binding (PMID:32296183 [IPI] UniProtKB:Q9H2H9) /// 0005515 // protein binding (PMID:32296183 [IPI] UniProtKB:P12318-2)	Stress-associated endoplasmic reticulum protein 2	SERP2|C13orf21	protein	taxon:9606	20230909	IntAct			207	0.0881206	0.252601	0.407236	271	0.145884	0.406807	0.683815
IFIT2	interferon induced protein with tetratricopeptide repeats 2	10	89302046..89309271	3433	47.1442	1.67911	0.747696	7.42927e-11	2.17435e-08	2.2897e-06	IFIT2	UniProtKB	P09913	IFIT2	enables	0032091 // negative regulation of protein binding (PMID:19416887 [IDA]) /// 0043065 // positive regulation of apoptotic process (PMID:21190939 [IDA]) /// 0009615 // response to virus (PMID:19416887 [IDA]) /// 0140374 /// 0008637 // apoptotic mitochondrial changes (PMID:21190939 [TAS]) /// 0009615 // response to virus (PMID:21642987 [IMP]) /// 0051607 // defense response to virus (PMID:21873635 [IBA] PANTHER:PTN000814563|UniProtKB:Q13325|UniProtKB:P09914|UniProtKB:O14879|MGI:MGI:99449|UniProtKB:E7FBH4|UniProtKB:P09913|ZFIN:ZDB-GENE-131120-20)	0005737 // cytoplasm (PMID:21190939 [IDA]) /// 0005829 // cytosol (Reactome:R-HSA-1015702 [TAS]) /// 0005783 // endoplasmic reticulum (PMID:21190939 [IDA]) /// 0005829 // cytosol (PMID:21873635 [IBA] PANTHER:PTN000814563|UniProtKB:O14879|UniProtKB:P09914)	0005515 // protein binding (PMID:28514442 [IPI] UniProtKB:O14879) /// 0005515 // protein binding (PMID:31515488 [IPI] UniProtKB:O14879) /// 0005515 // protein binding (PMID:19416887 [IPI] UniProtKB:Q86WV6) /// 0005515 // protein binding (PMID:21642987 [IPI] UniProtKB:P09914) /// 0005515 // protein binding (PMID:21190939 [IPI] UniProtKB:O14879) /// 0005515 // protein binding (PMID:21642987 [IPI] UniProtKB:O14879) /// 0003723 // RNA binding (PMID:22658674 [HDA]) /// 0005515 // protein binding (PMID:21190939 [IPI] UniProtKB:P09914) /// 0005515 // protein binding (PMID:28514442 [IPI] UniProtKB:P09914)	Interferon-induced protein with tetratricopeptide repeats 2	IFIT2|CIG-42|G10P2|IFI54|ISG54	protein	taxon:9606	20140203	UniProt			20887	10.2124	29.2744	41.0915	27344	16.9062	47.1442	68.9972
ENPP3	ectonucleotide pyrophosphatase/phosphodiesterase 3	6	131637302..131747410	5169	2.29408	1.67939	0.747935	4.67947e-09	1.05e-06	0.000144221	ENPP3	UniProtKB	O14638	ENPP3	NOT|involved_in	0006220 // pyrimidine nucleotide metabolic process (PMID:11342463 [IMP]) /// 0009143 // nucleoside triphosphate catabolic process (PMID:10513816 [IDA]) /// 0050728 // negative regulation of inflammatory response (GO_REF:0000024 [ISS] UniProtKB:Q6DYE8) /// 0046034 // ATP metabolic process (PMID:29717535 [IDA]) /// 0070667 // negative regulation of mast cell proliferation (GO_REF:0000024 [ISS] UniProtKB:Q6DYE8) /// 0009143 // nucleoside triphosphate catabolic process (PMID:21873635 [IBA] PANTHER:PTN002562536|UniProtKB:O14638) /// 0002276 // basophil activation involved in immune response (GO_REF:0000024 [ISS] UniProtKB:Q6DYE8) /// 0055062 // phosphate ion homeostasis (GO_REF:0000107 [IEA] UniProtKB:Q6DYE8|ensembl:ENSMUSP00000020169) /// 0033007 // negative regulation of mast cell activation involved in immune response (GO_REF:0000024 [ISS] UniProtKB:Q6DYE8) /// 0006796 // phosphate-containing compound metabolic process (PMID:10513816 [IDA]) /// 0030505 // inorganic diphosphate transport (PMID:10513816 [IDA])	0016324 // apical plasma membrane (GO_REF:0000044 [IEA] UniProtKB-SubCell:SL-0015) /// 0009897 // external side of plasma membrane (PMID:11342463 [IDA]) /// 0070062 // extracellular exosome (PMID:19056867 [HDA]) /// 0048471 // perinuclear region of cytoplasm (PMID:10513816 [IDA]) /// 0070062 // extracellular exosome (PMID:19199708 [HDA])	0003676 // nucleic acid binding (GO_REF:0000002 [IEA] InterPro:IPR001604|InterPro:IPR020821) /// 0004528 // phosphodiesterase I activity (PMID:11342463 [IMP]) /// 0008270 // zinc ion binding (PMID:29717535 [IDA]) /// 0005509 // calcium ion binding (PMID:29717535 [IDA]) /// 0047429 // nucleoside-triphosphate diphosphatase activity (PMID:21873635 [IBA] PANTHER:PTN002562536|MGI:MGI:2143702|UniProtKB:O14638) /// 0047429 // nucleoside-triphosphate diphosphatase activity (PMID:10513816 [IDA]) /// 0047429 // nucleoside-triphosphate diphosphatase activity (PMID:29717535 [IDA])	Ectonucleotide pyrophosphatase/phosphodiesterase family member 3	ENPP3|PDNP3	protein	taxon:9606	20080225	BHF-UCL			1115	0.496843	1.42422	2.19356	1460	0.822674	2.29408	3.68402
MIR222HG	miR222/221 cluster host gene	X	complement(45745214..45770267)	104457406	0.503259	1.67979	0.748283	1.36721e-09	3.28691e-07	4.21373e-05																	1637	0.108969	0.312365	3.22051	2144	0.180472	0.503259	5.40996
PHLDA1	pleckstrin homology like domain family A member 1	12	complement(76025447..76031776)	22822	2.59304	1.68672	0.754217	6.02321e-10	1.52489e-07	1.85635e-05	PHLDA1	UniProtKB	Q8WV24	PHLDA1	enables	0043065 // positive regulation of apoptotic process (PMID:21873635 [IBA] PANTHER:PTN002693729|UniProtKB:Q9Y5J5|RGD:3836) /// 0006915 // apoptotic process (GO_REF:0000043 [IEA] UniProtKB-KW:KW-0053) /// 0045210 // FasL biosynthetic process (GO_REF:0000107 [IEA] UniProtKB:Q62392|ensembl:ENSMUSP00000132815)	0005829 // cytosol (Reactome:R-HSA-8853444 [TAS]) /// 0005730 // nucleolus (GO_REF:0000052 [IDA]) /// 0005829 // cytosol (Reactome:R-HSA-8853429 [TAS]) /// 0005634 // nucleus (PMID:21873635 [IBA] PANTHER:PTN002693730|UniProtKB:Q8WV24) /// 0031410 // cytoplasmic vesicle (GO_REF:0000043 [IEA] UniProtKB-KW:KW-0968) /// 0005654 // nucleoplasm (GO_REF:0000052 [IDA])	0005515 // protein binding (PMID:11369516 [IPI] UniProtKB:O15371) /// 1901981 // phosphatidylinositol phosphate binding (GO_REF:0000002 [IEA] InterPro:IPR042832) /// 0005515 // protein binding (PMID:11369516 [IPI] UniProtKB:P50914) /// 0005515 // protein binding (PMID:16189514 [IPI] UniProtKB:Q99750) /// 0005515 // protein binding (PMID:19060904 [IPI] UniProtKB:Q99750) /// 0005515 // protein binding (PMID:11369516 [IPI] UniProtKB:Q13310)	Pleckstrin homology-like domain family A member 1	PHLDA1|PHRIP|TDAG51	protein	taxon:9606	20230909	IntAct			1993	0.559161	1.60286	3.92087	2621	0.929881	2.59304	6.61358
CD177	CD177 molecule	19	43353686..43366081	57126	3.33692	1.69059	0.757525	2.08212e-09	4.8871e-07	6.41711e-05	CD177	UniProtKB	Q8N6Q3	CD177	NOT|involved_in	0098742 // cell-cell adhesion via plasma-membrane adhesion molecules (PMID:17580308 [IMP]) /// 0034394 // protein localization to cell surface (PMID:17244676 [IMP]) /// 0034394 // protein localization to cell surface (PMID:18462208 [IMP]) /// 0043315 // positive regulation of neutrophil degranulation (PMID:21873635 [IBA] PANTHER:PTN000421747|UniProtKB:Q8N6Q3) /// 0030100 // regulation of endocytosis (PMID:28807980 [IDA]) /// 0032930 // positive regulation of superoxide anion generation (PMID:21193407 [IGI] UniProtKB:P05107,UniProtKB:P11215) /// 2001044 // regulation of integrin-mediated signaling pathway (PMID:28807980 [IMP]) /// 0007159 // leukocyte cell-cell adhesion (PMID:21873635 [IBA] PANTHER:PTN000421747|UniProtKB:Q8N6Q3) /// 0045087 // innate immune response (GO_REF:0000043 [IEA] UniProtKB-KW:KW-0399) /// 2001044 // regulation of integrin-mediated signaling pathway (PMID:21873635 [IBA] PANTHER:PTN000421747|UniProtKB:Q8N6Q3) /// 0045217 // cell-cell junction maintenance (PMID:23202369 [IMP]) /// 1990266 // neutrophil migration (PMID:28807980 [IMP]) /// 0098742 // cell-cell adhesion via plasma-membrane adhesion molecules (PMID:21873635 [IBA] PANTHER:PTN000421747|UniProtKB:Q8N6Q3) /// 0007159 // leukocyte cell-cell adhesion (PMID:17580308 [IMP]) /// 0007155 // cell adhesion (PMID:28807980 [IMP]) /// 1990266 // neutrophil migration (PMID:28240246 [IMP]) /// 0045217 // cell-cell junction maintenance (PMID:21873635 [IBA] PANTHER:PTN000421747|UniProtKB:Q8N6Q3) /// 0043315 // positive regulation of neutrophil degranulation (PMID:21193407 [IGI] UniProtKB:P05107,UniProtKB:P11215) /// 0072672 // neutrophil extravasation (PMID:22266279 [IMP]) /// 0072672 // neutrophil extravasation (PMID:17580308 [IMP])	0005886 // plasma membrane (PMID:23461681 [IDA]) /// 0005886 // plasma membrane (PMID:28240246 [IDA]) /// 0070062 // extracellular exosome (PMID:23533145 [HDA]) /// 0005886 // plasma membrane (PMID:12675722 [IDA]) /// 0005886 // plasma membrane (PMID:24926686 [IDA]) /// 0035579 // specific granule membrane (Reactome:R-HSA-6799350 [TAS]) /// 0005886 // plasma membrane (Reactome:R-HSA-6799350 [TAS]) /// 0005886 // plasma membrane (PMID:21193407 [IDA]) /// 0030027 // lamellipodium (GO_REF:0000044 [IEA] UniProtKB-SubCell:SL-0291) /// 0005886 // plasma membrane (PMID:17244676 [IDA]) /// 0005886 // plasma membrane (Reactome:R-HSA-5607004 [TAS]) /// 0005886 // plasma membrane (PMID:28807980 [IDA]) /// 0030667 // secretory granule membrane (PMID:18462208 [IDA]) /// 0005886 // plasma membrane (PMID:22266279 [IDA]) /// 0005886 // plasma membrane (PMID:18462208 [IDA]) /// 0098552 // side of membrane (GO_REF:0000043 [IEA] UniProtKB-KW:KW-0336) /// 0070821 // tertiary granule membrane (PMID:18462208 [IDA]) /// 0005886 // plasma membrane (PMID:27227454 [IDA]) /// 0044853 // plasma membrane raft (PMID:21873635 [IBA] PANTHER:PTN001047232|UniProtKB:Q8N6Q3) /// 0005886 // plasma membrane (Reactome:R-HSA-6798747 [TAS]) /// 0070821 // tertiary granule membrane (Reactome:R-HSA-6798747 [TAS]) /// 0005886 // plasma membrane (Reactome:R-HSA-202702 [TAS]) /// 0044853 // plasma membrane raft (PMID:21193407 [IDA])	0005515 // protein binding (PMID:32296183 [IPI] UniProtKB:Q9Y2W7) /// 0002020 // protease binding (PMID:17244676 [IPI] UniProtKB:P24158) /// 0005515 // protein binding (PMID:16189514 [IPI] UniProtKB:Q9Y2W7) /// 0002020 // protease binding (PMID:28240246 [IPI] UniProtKB:P24158) /// 0005178 // integrin binding (PMID:21193407 [IPI] UniProtKB:P05107,UniProtKB:P11215) /// 0005178 // integrin binding (PMID:28807980 [IPI] UniProtKB:P05107) /// 0005515 // protein binding (PMID:25416956 [IPI] UniProtKB:Q9Y2W7) /// 0048306 // calcium-dependent protein binding (PMID:17580308 [IPI] UniProtKB:P16284)	CD177 antigen	CD177|NB1|PRV1|UNQ595/PRO1181	protein	taxon:9606	20170908	UniProt			1229	0.717912	2.05792	2.41784	1620	1.19664	3.33692	4.08775
ERG	ETS transcription factor ERG	21	complement(38367261..38661783)	2078	0.518742	1.69177	0.758535	8.68294e-08	1.47973e-05	0.00267608	ERG	UniProtKB	P11308	ERG	enables	0045944 // positive regulation of transcription from RNA polymerase II promoter (PMID:18195090 [IMP]) /// 0045944 // positive regulation of transcription from RNA polymerase II promoter (PMID:18195090 [IDA]) /// 0006357 // regulation of transcription from RNA polymerase II promoter (PMID:21873635 [IBA] PANTHER:PTN000218930|FB:FBgn0004510|FB:FBgn0000567|MGI:MGI:1350926|FB:FBgn0000097|UniProtKB:Q9NZC4|MGI:MGI:107180|UniProtKB:P17947|WB:WBGene00020368|RGD:1584977|UniProtKB:P41161|MGI:MGI:1335079|UniProtKB:P41970|WB:WBGene00002990|UniProtKB:P19419|ZFIN:ZDB-GENE-050622-14|UniProtKB:Q06546|MGI:MGI:1353422|UniProtKB:O95238|MGI:MGI:95610|MGI:MGI:95554|UniProtKB:P43268|MGI:MGI:99423|MGI:MGI:109336|MGI:MGI:1928377|UniProtKB:Q99607|RGD:628860|MGI:MGI:99253|UniProtKB:P15036|MGI:MGI:95455|UniProtKB:Q9Y603|UniProtKB:P50548|UniProtKB:P11308|UniProtKB:P78545|UniProtKB:P32519|MGI:MGI:1101781|UniProtKB:P50549|UniProtKB:P41212|FB:FBgn0003118|UniProtKB:Q01892|MGI:MGI:98282|RGD:1598663|UniProtKB:P28324|MGI:MGI:1341168|UniProtKB:P14921|UniProtKB:Q15723) /// 0045944 // positive regulation of transcription from RNA polymerase II promoter (PMID:23913826 [IDA]) /// 0006468 // protein phosphorylation (PMID:8502479 [TAS]) /// 0030154 // cell differentiation (PMID:21873635 [IBA] PANTHER:PTN000218930|MGI:MGI:98282|MGI:MGI:109336|MGI:MGI:99423|RGD:1359607|MGI:MGI:892986|MGI:MGI:99253|ZFIN:ZDB-GENE-070112-1852|MGI:MGI:109637|RGD:1309590|UniProtKB:A0A803JUG4|ZFIN:ZDB-GENE-030131-9572|FB:FBgn0023214|ZFIN:ZDB-GENE-050622-14|MGI:MGI:1353422|ZFIN:ZDB-GENE-991228-4|MGI:MGI:95554|ZFIN:ZDB-GENE-980526-164|ZFIN:ZDB-GENE-990415-71|MGI:MGI:95456|UniProtKB:F1Q9C1|ZFIN:ZDB-GENE-070209-53|WB:WBGene00020368|UniProtKB:P17947|UniProtKB:P41212|FB:FBgn0003118|MGI:MGI:1335079|ZFIN:ZDB-GENE-041212-40|FB:FBgn0000567|MGI:MGI:2449712|FB:FBgn0000097|MGI:MGI:99254|UniProtKB:Q9NZC4|ZFIN:ZDB-GENE-031114-3) /// 0045944 // positive regulation of transcription from RNA polymerase II promoter (PMID:22235125 [IMP]) /// 0007165 // signal transduction (PMID:8502479 [TAS])	0005829 // cytosol (GO_REF:0000052 [IDA]) /// 0005634 // nucleus (PMID:21873635 [IBA] PANTHER:PTN000218930|UniProtKB:P19419|WB:WBGene00002990|UniProtKB:Q06546|UniProtKB:P41970|UniProtKB:Q01543|MGI:MGI:95415|MGI:MGI:1353422|MGI:MGI:95554|MGI:MGI:95610|UniProtKB:P28324|UniProtKB:Q99607|MGI:MGI:98282|UniProtKB:P43268|MGI:MGI:99423|UniProtKB:P14921|UniProtKB:Q15723|UniProtKB:P41162|MGI:MGI:109637|UniProtKB:P15036|FB:FBgn0000567|UniProtKB:Q99581|MGI:MGI:1350926|WB:WBGene00017687|UniProtKB:P11308|UniProtKB:Q9Y603|FB:FBgn0000097|MGI:MGI:2449712|MGI:MGI:95455|UniProtKB:P50548|UniProtKB:Q9NZC4|UniProtKB:P78545|UniProtKB:P32519|MGI:MGI:107180|WB:WBGene00020368|UniProtKB:P17947|MGI:MGI:101762|UniProtKB:P41212|UniProtKB:P41161|FB:FBgn0003118|MGI:MGI:1335079) /// 1990904 // ribonucleoprotein complex (PMID:17289661 [IDA]) /// 0005654 // nucleoplasm (GO_REF:0000052 [IDA]) /// 0000785 // chromatin (GO_REF:0000113 [ISA] tfclass:3.5.2)	0003677 // DNA binding (PMID:8502479 [TAS]) /// 0005515 // protein binding (PMID:21575865 [IPI] UniProtKB:P09874) /// 0005515 // protein binding (PMID:22722839 [IPI] UniProtKB:P10275) /// 0000981 // RNA polymerase II transcription factor activity, sequence-specific DNA binding (GO_REF:0000113 [ISA] tfclass:3.5.2) /// 0005515 // protein binding (PMID:27109047 [IPI] UniProtKB:O75164) /// 0003682 // chromatin binding (GO_REF:0000107 [IEA] UniProtKB:P81270|ensembl:ENSMUSP00000156669) /// 1990837 // sequence-specific double-stranded DNA binding (PMID:28473536 [IDA]) /// 0005515 // protein binding (PMID:20478527 [IPI] UniProtKB:P10275) /// 0005515 // protein binding (PMID:22531786 [IPI] UniProtKB:P10275) /// 0001228 // transcriptional activator activity, RNA polymerase II transcription regulatory region sequence-specific binding (PMID:18195090 [IMP]) /// 0000978 // RNA polymerase II core promoter proximal region sequence-specific DNA binding (PMID:23093599 [IDA]) /// 0000981 // RNA polymerase II transcription factor activity, sequence-specific DNA binding (PMID:21873635 [IBA] PANTHER:PTN000218930|MGI:MGI:99253|UniProtKB:P14921|MGI:MGI:1341168|UniProtKB:Q15723|MGI:MGI:98282|MGI:MGI:109336|UniProtKB:P43268|UniProtKB:Q99607|UniProtKB:P28324|RGD:628860|MGI:MGI:95554|UniProtKB:Q01892|UniProtKB:P41970|UniProtKB:P19419|UniProtKB:Q06546|UniProtKB:P50549|UniProtKB:P41212|UniProtKB:P41161|FB:FBgn0003118|MGI:MGI:1335079|MGI:MGI:107180|UniProtKB:P32519|UniProtKB:P78545|MGI:MGI:1101781|FB:FBgn0000097|UniProtKB:Q9Y603|UniProtKB:Q9NZC4|UniProtKB:P50548|UniProtKB:P11308|UniProtKB:P15036|FB:FBgn0000567|MGI:MGI:1350926)	Transcriptional regulator ERG	ERG	protein	taxon:9606	20160809	NTNU_SB			517	0.111518	0.319671	1.01711	682	0.186024	0.518742	1.72089
TRIM49D1	tripartite motif containing 49D1	11	complement(89911409..89922245)	399939	0.989524	1.6927	0.75933	2.84438e-06	0.000356222	0.0876638	TRIM49D1	UniProtKB	C9J1S8	TRIM49D1	enables	0010468 // regulation of gene expression (PMID:21873635 [IBA] PANTHER:PTN008394629|UniProtKB:O00635|UniProtKB:Q8IYM9|UniProtKB:Q0PF16|UniProtKB:Q9C035|UniProtKB:P19474|MGI:MGI:1859396|UniProtKB:Q9C030|MGI:MGI:2684869|UniProtKB:Q9BYJ4|UniProtKB:Q6P9F5|RGD:1359645|MGI:MGI:98178|MGI:MGI:2137352|UniProtKB:O15553) /// 0045087 // innate immune response (PMID:21873635 [IBA] PANTHER:PTN008394629|UniProtKB:Q9C035|UniProtKB:P19474|UniProtKB:Q0PF16|UniProtKB:O15553|UniProtKB:Q9C030) /// 0016567 // protein ubiquitination (PMID:21873635 [IBA] PANTHER:PTN007774218|UniProtKB:Q8WV44|UniProtKB:Q8IYM9|UniProtKB:Q9Y577|UniProtKB:Q6AZZ1|UniProtKB:Q9BVG3|UniProtKB:Q9C035|UniProtKB:P19474|UniProtKB:Q9C030|UniProtKB:Q9BZY9|UniProtKB:O60858|MGI:MGI:2684862|MGI:MGI:2684869|MGI:MGI:2447992|UniProtKB:P14373|MGI:MGI:2137352|MGI:MGI:98178|UniProtKB:Q96F44|MGI:MGI:2385051)	0005737 // cytoplasm (PMID:21873635 [IBA] PANTHER:PTN007774218|RGD:708400|MGI:MGI:97904|UniProtKB:Q86WT6|UniProtKB:Q86XT4|UniProtKB:Q9BVG3|UniProtKB:Q14142|MGI:MGI:3612190|UniProtKB:Q9BZY9|UniProtKB:Q8IYM9|UniProtKB:Q8IWZ4|MGI:MGI:1914104|UniProtKB:Q0PF16|UniProtKB:Q9C029|UniProtKB:Q9HCM9|UniProtKB:Q96F44|UniProtKB:Q9BYJ4|UniProtKB:P19474|UniProtKB:Q9C035|UniProtKB:Q86UV7|MGI:MGI:1337056|UniProtKB:O60858|UniProtKB:Q86UV6|UniProtKB:Q9C030|RGD:619964|MGI:MGI:2137353|UniProtKB:Q6AZZ1|MGI:MGI:1923931|MGI:MGI:1913847|UniProtKB:Q6P9F5|UniProtKB:O15553|MGI:MGI:98178|MGI:MGI:2137352|UniProtKB:P14373|UniProtKB:O75677|UniProtKB:Q969Q1|MGI:MGI:2137355|MGI:MGI:106657|UniProtKB:Q9C037|MGI:MGI:2149590|MGI:MGI:1338757)	0061630 // ubiquitin protein ligase activity (PMID:21873635 [IBA] PANTHER:PTN007774218|MGI:MGI:2447992|UniProtKB:Q9C029|UniProtKB:P19474|UniProtKB:Q9BZY9|MGI:MGI:3612190|UniProtKB:Q9C030|UniProtKB:P14373|MGI:MGI:2385051|UniProtKB:Q8WV44|MGI:MGI:2684862|UniProtKB:Q8IYM9|MGI:MGI:2137355|MGI:MGI:2684869) /// 0008270 // zinc ion binding (GO_REF:0000002 [IEA] InterPro:IPR000315)	Tripartite motif-containing protein 49D	TRIM49D1|TRIM49D2|TRIM49D2P|TRIM49L|TRIM49L1	protein	taxon:9606	20230911	InterPro			275	0.212589	0.609395	0.541014	363	0.35485	0.989524	0.915959
CD69	CD69 molecule	12	complement(9752486..9760901)	969	120.534	1.69676	0.762782	2.88859e-11	8.94001e-09	8.90263e-07	CD69	UniProtKB	Q07108	CD69	enables	0071466 // cellular response to xenobiotic stimulus (GO_REF:0000107 [IEA] UniProtKB:P37217|ensembl:ENSMUSP00000032259)	0005886 // plasma membrane (PMID:8340758 [TAS]) /// 0032991 // macromolecular complex (PMID:11101293 [IDA]) /// 0009897 // external side of plasma membrane (PMID:21873635 [IBA] PANTHER:PTN000514475|MGI:MGI:88343|MGI:MGI:2135589|MGI:MGI:2136650)	0005515 // protein binding (PMID:32296183 [IPI] UniProtKB:Q6PL45-2) /// 0005515 // protein binding (PMID:32296183 [IPI] UniProtKB:Q9NS64) /// 0030246 // carbohydrate binding (GO_REF:0000043 [IEA] UniProtKB-KW:KW-0430) /// 0005515 // protein binding (PMID:32296183 [IPI] UniProtKB:Q8TB61) /// 0005515 // protein binding (PMID:32296183 [IPI] UniProtKB:O95832) /// 0005515 // protein binding (PMID:32296183 [IPI] UniProtKB:Q15125) /// 0005515 // protein binding (PMID:32296183 [IPI] UniProtKB:Q5TGU0) /// 0005515 // protein binding (PMID:32296183 [IPI] UniProtKB:O75841) /// 0005515 // protein binding (PMID:25416956 [IPI] UniProtKB:Q8WZ59) /// 0005515 // protein binding (PMID:32296183 [IPI] UniProtKB:P27449) /// 0005515 // protein binding (PMID:16525420 [IPI] UniProtKB:P21453) /// 0005515 // protein binding (PMID:32296183 [IPI] UniProtKB:Q01453) /// 0005515 // protein binding (PMID:32296183 [IPI] UniProtKB:Q8WZ59) /// 0042802 // identical protein binding (PMID:11101293 [IDA]) /// 0005515 // protein binding (PMID:32296183 [IPI] UniProtKB:P21145) /// 0004888 // transmembrane signaling receptor activity (PMID:8340758 [TAS]) /// 0005515 // protein binding (PMID:32296183 [IPI] UniProtKB:P0DN84) /// 0005515 // protein binding (PMID:32296183 [IPI] UniProtKB:Q9NZG7)	Early activation antigen CD69	CD69|CLEC2C	protein	taxon:9606	20030904	PINC			26104	25.8387	74.0677	51.355	34533	43.2243	120.534	87.1372
CCDC85A	coiled-coil domain containing 85A	2	56183852..56386174	114800	0.16261	1.70441	0.769269	0.0008363	0.0372818	1	CCDC85A	UniProtKB	Q96PX6	CCDC85A	enables	0008150 // biological_process (GO_REF:0000015 [ND])	0005912 // adherens junction (PMID:25009281 [IDA])	0005515 // protein binding (PMID:32296183 [IPI] UniProtKB:Q05BL1) /// 0005515 // protein binding (PMID:32296183 [IPI] UniProtKB:Q8TDW5-2)	Coiled-coil domain-containing protein 85A	CCDC85A|KIAA1912	protein	taxon:9606	20230909	IntAct			91	0.0346809	0.0994142	0.179026	121	0.0583129	0.16261	0.30532
DAB2IP	DAB2 interacting protein	9	121567074..121785530	153090	0.624401	1.71378	0.77718	2.5762e-08	4.85082e-06	0.000793985	DAB2IP	UniProtKB	Q5VWQ8	DAB2IP	NOT|enables	0000122 // negative regulation of transcription from RNA polymerase II promoter (PMID:15310755 [IDA]) /// 0034260 // negative regulation of GTPase activity (PMID:20154697 [IMP]) /// 0046580 // negative regulation of Ras protein signal transduction (PMID:20154697 [IC] GO:0034260) /// 0071356 // cellular response to tumor necrosis factor (PMID:12813029 [IDA]) /// 0046330 // positive regulation of JNK cascade (PMID:17389591 [IDA]) /// 1900747 // negative regulation of vascular endothelial growth factor signaling pathway (GO_REF:0000024 [ISS] UniProtKB:Q3UHC7) /// 0008285 // negative regulation of cell proliferation (PMID:19903888 [IDA]) /// 0021819 // layer formation in cerebral cortex (GO_REF:0000024 [ISS] UniProtKB:Q3UHC7) /// 0070373 // negative regulation of ERK1 and ERK2 cascade (PMID:19903888 [IDA]) /// 0042177 // negative regulation of protein catabolic process (PMID:19903888 [IDA]) /// 0010719 // negative regulation of epithelial to mesenchymal transition (PMID:20080667 [IMP]) /// 0043124 // negative regulation of I-kappaB kinase/NF-kappaB signaling (PMID:15310755 [IDA]) /// 0021814 // cell motility involved in cerebral cortex radial glia guided migration (GO_REF:0000024 [ISS] UniProtKB:Q3UHC7) /// 0010596 // negative regulation of endothelial cell migration (PMID:19033661 [IMP]) /// 0006954 // inflammatory response (GO_REF:0000043 [IEA] UniProtKB-KW:KW-0395) /// 0010719 // negative regulation of epithelial to mesenchymal transition (PMID:20154697 [IDA]) /// 0071364 // cellular response to epidermal growth factor stimulus (PMID:11812785 [ISS] UniProtKB:Q6P730) /// 0000122 // negative regulation of transcription from RNA polymerase II promoter (PMID:20154697 [IMP]) /// 0090090 // negative regulation of canonical Wnt signaling pathway (PMID:20080667 [IMP]) /// 0046330 // positive regulation of JNK cascade (PMID:19903888 [IDA]) /// 0010633 // negative regulation of epithelial cell migration (PMID:20080667 [IMP]) /// 0048812 // neuron projection morphogenesis (GO_REF:0000024 [ISS] UniProtKB:Q3UHC7) /// 0034144 // negative regulation of toll-like receptor 4 signaling pathway (PMID:19948740 [IDA]) /// 0043254 // regulation of protein complex assembly (PMID:19948740 [IDA]) /// 0071356 // cellular response to tumor necrosis factor (PMID:17389591 [IDA]) /// 1900006 // positive regulation of dendrite development (GO_REF:0000024 [ISS] UniProtKB:Q3UHC7) /// 0016525 // negative regulation of angiogenesis (PMID:19033661 [IDA]) /// 0032088 // negative regulation of NF-kappaB transcription factor activity (PMID:20154697 [IMP]) /// 0035924 // cellular response to vascular endothelial growth factor stimulus (PMID:19033661 [IDA]) /// 0045087 // innate immune response (GO_REF:0000043 [IEA] UniProtKB-KW:KW-0399) /// 0007049 // cell cycle (GO_REF:0000043 [IEA] UniProtKB-KW:KW-0131) /// 0071222 // cellular response to lipopolysaccharide (PMID:19948740 [IDA]) /// 0043087 // regulation of GTPase activity (GO_REF:0000024 [ISS] UniProtKB:Q3UHC7) /// 0050680 // negative regulation of epithelial cell proliferation (PMID:20154697 [IMP]) /// 0045944 // positive regulation of transcription from RNA polymerase II promoter (PMID:15310755 [IDA]) /// 0045944 // positive regulation of transcription from RNA polymerase II promoter (PMID:17389591 [IDA]) /// 2001224 // positive regulation of neuron migration (GO_REF:0000024 [ISS] UniProtKB:Q3UHC7) /// 0035924 // cellular response to vascular endothelial growth factor stimulus (GO_REF:0000024 [ISS] UniProtKB:Q3UHC7) /// 0045892 // negative regulation of transcription, DNA-templated (PMID:20080667 [IMP]) /// 0043410 // positive regulation of MAPK cascade (PMID:19903888 [IDA]) /// 0043124 // negative regulation of I-kappaB kinase/NF-kappaB signaling (PMID:17389591 [IDA]) /// 0035148 // tube formation (PMID:19033661 [IMP]) /// 0045732 // positive regulation of protein catabolic process (GO_REF:0000024 [ISS] UniProtKB:Q3UHC7) /// 0090090 // negative regulation of canonical Wnt signaling pathway (GO_REF:0000024 [ISS] UniProtKB:Q3UHC7) /// 0042059 // negative regulation of epidermal growth factor receptor signaling pathway (PMID:11812785 [ISS] UniProtKB:Q6P730) /// 0071356 // cellular response to tumor necrosis factor (PMID:15310755 [IDA]) /// 0071901 // negative regulation of protein serine/threonine kinase activity (PMID:20154697 [IMP]) /// 0070059 // intrinsic apoptotic signaling pathway in response to endoplasmic reticulum stress (PMID:18281285 [ISS] UniProtKB:Q3UHC7) /// 0051898 // negative regulation of protein kinase B signaling (PMID:19903888 [IDA]) /// 0030163 // protein catabolic process (PMID:17389591 [IDA]) /// 0071347 // cellular response to interleukin-1 (PMID:19948740 [IDA]) /// 0008625 // extrinsic apoptotic signaling pathway via death domain receptors (PMID:19903888 [IMP]) /// 0035556 // intracellular signal transduction (PMID:20080667 [IMP]) /// 0043507 // positive regulation of JUN kinase activity (PMID:15310755 [IDA]) /// 1900744 // regulation of p38MAPK cascade (GO_REF:0000024 [ISS] UniProtKB:Q3UHC7) /// 0043065 // positive regulation of apoptotic process (PMID:19903888 [IDA]) /// 2001235 // positive regulation of apoptotic signaling pathway (PMID:19903888 [IDA]) /// 0043507 // positive regulation of JUN kinase activity (PMID:12813029 [IDA]) /// 0010633 // negative regulation of epithelial cell migration (PMID:20080667 [TAS]) /// 0036324 // vascular endothelial growth factor receptor-2 signaling pathway (GO_REF:0000024 [ISS] UniProtKB:Q3UHC7) /// 0043407 // negative regulation of MAP kinase activity (PMID:20154697 [IMP]) /// 0030948 // negative regulation of vascular endothelial growth factor receptor signaling pathway (PMID:19033661 [IMP]) /// 0031334 // positive regulation of protein complex assembly (PMID:18281285 [IDA]) /// 0071902 // positive regulation of protein serine/threonine kinase activity (PMID:20080667 [IMP]) /// 0010976 // positive regulation of neuron projection development (GO_REF:0000024 [ISS] UniProtKB:Q3UHC7) /// 0072577 // endothelial cell apoptotic process (PMID:19903888 [TAS]) /// 0051726 // regulation of cell cycle (PMID:19903888 [IDA]) /// 0043122 // regulation of I-kappaB kinase/NF-kappaB signaling (GO_REF:0000024 [ISS] UniProtKB:Q3UHC7) /// 0090129 // positive regulation of synapse maturation (GO_REF:0000024 [ISS] UniProtKB:Q3UHC7) /// 0034620 // cellular response to unfolded protein (PMID:22013210 [TAS]) /// 1903896 // positive regulation of IRE1-mediated unfolded protein response (PMID:22013210 [TAS]) /// 0034260 // negative regulation of GTPase activity (GO_REF:0000024 [ISS] UniProtKB:Q3UHC7) /// 0043123 // positive regulation of I-kappaB kinase/NF-kappaB signaling (GO_REF:0000024 [ISS] UniProtKB:Q3UHC7) /// 0001525 // angiogenesis (GO_REF:0000043 [IEA] UniProtKB-KW:KW-0037) /// 0048147 // negative regulation of fibroblast proliferation (GO_REF:0000024 [ISS] UniProtKB:Q3UHC7) /// 0070317 // negative regulation of G0 to G1 transition (PMID:19903888 [IDA]) /// 0043065 // positive regulation of apoptotic process (PMID:17389591 [IDA]) /// 0043407 // negative regulation of MAP kinase activity (PMID:12813029 [IDA]) /// 1901800 // positive regulation of proteasomal protein catabolic process (PMID:20080667 [IMP])	0043025 // neuronal cell body (GO_REF:0000024 [ISS] UniProtKB:Q3UHC7) /// 1990032 // parallel fiber (GO_REF:0000024 [ISS] UniProtKB:Q3UHC7) /// 0030139 // endocytic vesicle (PMID:19948740 [IDA]) /// 0044300 // cerebellar mossy fiber (GO_REF:0000024 [ISS] UniProtKB:Q3UHC7) /// 0044301 // climbing fiber (GO_REF:0000024 [ISS] UniProtKB:Q3UHC7) /// 0005737 // cytoplasm (PMID:15310755 [IDA]) /// 0005886 // plasma membrane (PMID:19948740 [IDA]) /// 0005737 // cytoplasm (PMID:19948740 [IDA]) /// 0005886 // plasma membrane (PMID:15310755 [IDA]) /// 0030424 // axon (GO_REF:0000024 [ISS] UniProtKB:Q3UHC7) /// 0005829 // cytosol (Reactome:R-HSA-5658435 [TAS]) /// 1990597 // AIP1-IRE1 complex (PMID:18281285 [IDA]) /// 0005829 // cytosol (Reactome:R-HSA-5658231 [TAS]) /// 0030425 // dendrite (GO_REF:0000044 [IEA] UniProtKB-SubCell:SL-0283) /// 0032809 // neuronal cell body membrane (GO_REF:0000024 [ISS] UniProtKB:Q3UHC7)	0043184 // vascular endothelial growth factor receptor 2 binding (PMID:19033661 [IPI] UniProtKB:P35968) /// 0031434 // mitogen-activated protein kinase kinase binding (PMID:17389591 [IPI] UniProtKB:Q99683) /// 0036312 // phosphatidylinositol 3-kinase regulatory subunit binding (PMID:19903888 [IDA]) /// 0044877 // macromolecular complex binding (PMID:19903888 [IDA]) /// 0031435 // mitogen-activated protein kinase kinase kinase binding (PMID:12813029 [IPI] UniProtKB:Q99683) /// 0051721 // protein phosphatase 2A binding (PMID:20080667 [IDA]) /// 0005515 // protein binding (PMID:12813029 [IPI] UniProtKB:Q99683) /// 0005515 // protein binding (PMID:19903888 [IPI] UniProtKB:P31749) /// 0070273 // phosphatidylinositol-4-phosphate binding (PMID:19948740 [IDA]) /// 0035591 // signaling adaptor activity (PMID:19903888 [IDA]) /// 0045296 // cadherin binding (PMID:25468996 [HDA]) /// 0035591 // signaling adaptor activity (PMID:20080667 [IDA]) /// 0042803 // protein homodimerization activity (PMID:12813029 [IPI] UniProtKB:Q5VWQ8) /// 0043548 // phosphatidylinositol 3-kinase binding (PMID:19033661 [IDA]) /// 0005096 // GTPase activator activity (GO_REF:0000043 [IEA] UniProtKB-KW:KW-0343) /// 0071889 // 14-3-3 protein binding (PMID:17389591 [IDA]) /// 0035662 // Toll-like receptor 4 binding (PMID:19948740 [IDA]) /// 0005515 // protein binding (PMID:20080667 [IPI] UniProtKB:P67775) /// 0017124 // SH3 domain binding (PMID:19033661 [IDA]) /// 0043539 // protein serine/threonine kinase activator activity (PMID:19903888 [IDA]) /// 0005515 // protein binding (PMID:17389591 [IPI] UniProtKB:Q12933) /// 0019900 // kinase binding (PMID:17389591 [IPI] UniProtKB:Q13546) /// 0005123 // death receptor binding (PMID:15310755 [IPI] UniProtKB:O19131) /// 0019901 // protein kinase binding (PMID:20080667 [IPI] UniProtKB:P49841) /// 0019901 // protein kinase binding (PMID:18281285 [IDA]) /// 0032266 // phosphatidylinositol-3-phosphate binding (PMID:19948740 [IDA]) /// 0042802 // identical protein binding (PMID:12813029 [IPI] UniProtKB:Q5VWQ8) /// 0005515 // protein binding (PMID:20080667 [IPI] UniProtKB:P49841)	Disabled homolog 2-interacting protein	DAB2IP|AF9Q34|AIP1|KIAA1743	protein	taxon:9606	20130326	UniProt			562	0.13251	0.379845	1.10564	751	0.223915	0.624401	1.895
LOC124903814	uncharacterized LOC124903814	1	complement(177308..180105)	124903814	0.673744	1.71707	0.779949	3.99689e-06	0.000491417	0.123184																	233	0.142687	0.409018	0.458386	312	0.241609	0.673744	0.787271
OR2B11	olfactory receptor family 2 subfamily B member 11	1	complement(247449118..247458104)	127623	0.309235	1.71821	0.780908	2.35441e-06	0.000303325	0.0725629	OR2B11	UniProtKB	Q5JQS5	OR2B11	enables	0007186 // G-protein coupled receptor signaling pathway (GO_REF:0000043 [IEA] UniProtKB-KW:KW-0297) /// 0050911 // detection of chemical stimulus involved in sensory perception of smell (PMID:21873635 [IBA] PANTHER:PTN002818000|MGI:MGI:3030795|MGI:MGI:106182)	0005886 // plasma membrane (Reactome:R-HSA-9712210 [TAS]) /// 0005886 // plasma membrane (PMID:21873635 [IBA] PANTHER:PTN002818000|UniProtKB:Q8NGT0|UniProtKB:Q8NGE3|MGI:MGI:106648|UniProtKB:Q8N628|UniProtKB:Q8NHC4|UniProtKB:Q8NGS9|UniProtKB:Q8NGS8)	0004984 // olfactory receptor activity (PMID:21873635 [IBA] PANTHER:PTN002818000|MGI:MGI:3030792|MGI:MGI:106182|UniProtKB:Q8NHC4|MGI:MGI:3030794|MGI:MGI:106648|MGI:MGI:3030795) /// 0004930 // G-protein coupled receptor activity (GO_REF:0000043 [IEA] UniProtKB-KW:KW-0297)	Olfactory receptor 2B11	OR2B11	protein	taxon:9606	20230911	UniProt			253	0.0654481	0.18761	0.497732	339	0.110894	0.309235	0.8554
LOC102724701		21	complement(6228966..6670731)	102724701	0.290583	1.72142	0.783598	1.63535e-05	0.00160805	0.504016																	181	0.0613804	0.175949	0.356085	243	0.104205	0.290583	0.613163
RNASE2	ribonuclease A family member 2	14	20955487..20956436	6036	149.945	1.72374	0.785545	9.2006e-12	3.05846e-09	2.83563e-07	RNASE2	UniProtKB	P10153	RNASE2	NOT|enables	0006935 // chemotaxis (PMID:21873635 [IBA] PANTHER:PTN000153602|MGI:MGI:108020|UniProtKB:P10153) /// 0002227 // innate immune response in mucosa (PMID:21873635 [IBA] PANTHER:PTN000153602|UniProtKB:P12724) /// 0043152 // induction of bacterial agglutination (PMID:23992292 [IMP]) /// 0006401 // RNA catabolic process (PMID:2734298 [TAS]) /// 0050829 // defense response to Gram-negative bacterium (PMID:23992292 [IMP]) /// 0050830 // defense response to Gram-positive bacterium (PMID:23992292 [IMP]) /// 0051607 // defense response to virus (PMID:9826755 [IDA]) /// 0006935 // chemotaxis (PMID:12855582 [IDA])	0005576 // extracellular region (Reactome:R-HSA-6798751 [TAS]) /// 0070062 // extracellular exosome (PMID:23533145 [HDA]) /// 0035578 // azurophil granule lumen (Reactome:R-HSA-6798751 [TAS]) /// 0005615 // extracellular space (PMID:21873635 [IBA] PANTHER:PTN000153602|UniProtKB:P12724)	0003676 // nucleic acid binding (GO_REF:0000002 [IEA] InterPro:IPR001427) /// 0004540 // ribonuclease activity (PMID:21873635 [IBA] PANTHER:PTN008517922|UniProtKB:Q8TDE3|MGI:MGI:104984|UniProtKB:P27043|UniProtKB:P07998|MGI:MGI:1890464|UniProtKB:P10153|ZFIN:ZDB-GENE-050809-5|UniProtKB:Q93091|UniProtKB:P03950|ZFIN:ZDB-GENE-050208-420|MGI:MGI:2656551|ZFIN:ZDB-GENE-070713-7|UniProtKB:P10152|UniProtKB:P00669|UniProtKB:P30374|UniProtKB:Q9H1E1|MGI:MGI:1201793|MGI:MGI:88022|MGI:MGI:1890463|UniProtKB:P34096) /// 0016829 // lyase activity (GO_REF:0000043 [IEA] UniProtKB-KW:KW-0456) /// 0004540 // ribonuclease activity (PMID:9826755 [IDA]) /// 0005515 // protein binding (PMID:32296183 [IPI] UniProtKB:Q15700) /// 0001530 // lipopolysaccharide binding (PMID:23992292 [IMP]) /// 0004522 // ribonuclease A activity (GO_REF:0000003 [IEA] EC:4.6.1.18)	Non-secretory ribonuclease	RNASE2|EDN|RNS2	protein	taxon:9606	20170510	UniProt			13732	31.6402	90.6979	27.0153	18455	53.7712	149.945	46.5676
CEBPE	CCAAT enhancer binding protein epsilon	14	complement(23117306..23119255)	1053	9.53374	1.72638	0.787753	2.57403e-10	6.72896e-08	7.93315e-06	CEBPE	UniProtKB	Q15744	CEBPE	enables	0006357 // regulation of transcription from RNA polymerase II promoter (PMID:21873635 [IBA] PANTHER:PTN001515662|UniProtKB:P49715|RGD:2328|RGD:2326|MGI:MGI:103573|UniProtKB:P17676|MGI:MGI:88373|FB:FBgn0005638|RGD:2327|WB:WBGene00019327|WB:WBGene00016754|RGD:2330|UniProtKB:P53567|UniProtKB:Q15744|MGI:MGI:99480) /// 0140467 /// 0006357 // regulation of transcription from RNA polymerase II promoter (PMID:28186491 [NAS]) /// 0006909 // phagocytosis (GO_REF:0000107 [IEA] UniProtKB:Q6PZD9|ensembl:ENSMUSP00000068927) /// 0010628 // positive regulation of gene expression (GO_REF:0000107 [IEA] UniProtKB:Q6PZD9|ensembl:ENSMUSP00000068927) /// 0030099 // myeloid cell differentiation (PMID:21873635 [IBA] PANTHER:PTN002762817|MGI:MGI:103572|RGD:2329|MGI:MGI:99480|ZFIN:ZDB-GENE-010611-1|UniProtKB:Q15744|ZFIN:ZDB-GENE-020111-2) /// 0030225 // macrophage differentiation (GO_REF:0000107 [IEA] UniProtKB:Q6PZD9|ensembl:ENSMUSP00000068927) /// 0006357 // regulation of transcription from RNA polymerase II promoter (PMID:23661758 [NAS]) /// 0006952 // defense response (PMID:8661101 [TAS]) /// 0045944 // positive regulation of transcription from RNA polymerase II promoter (PMID:10233885 [IDA]) /// 0006351 // transcription, DNA-templated (GO_REF:0000002 [IEA] InterPro:IPR031106) /// 0030851 // granulocyte differentiation (PMID:10359588 [IMP]) /// 0071222 // cellular response to lipopolysaccharide (GO_REF:0000107 [IEA] UniProtKB:P56261|ensembl:ENSRNOP00000019154)	0090575 // RNA polymerase II transcription factor complex (PMID:23661758 [IPI]) /// 0005634 // nucleus (PMID:28186491 [NAS]) /// 0000785 // chromatin (GO_REF:0000113 [ISA] tfclass:1.1.8) /// 0005634 // nucleus (PMID:11313242 [IDA]) /// 0005634 // nucleus (PMID:23661758 [NAS]) /// 0005886 // plasma membrane (GO_REF:0000052 [IDA]) /// 0090575 // RNA polymerase II transcription factor complex (PMID:28186491 [IPI]) /// 0005654 // nucleoplasm (GO_REF:0000052 [IDA])	0005515 // protein binding (PMID:20211142 [IPI] UniProtKB:P35638) /// 0000981 // RNA polymerase II transcription factor activity, sequence-specific DNA binding (GO_REF:0000113 [ISA] tfclass:1.1.8) /// 0001228 // transcriptional activator activity, RNA polymerase II transcription regulatory region sequence-specific binding (PMID:10233885 [IDA]) /// 0005515 // protein binding (PMID:23661758 [IPI] UniProtKB:P49715) /// 0000978 // RNA polymerase II core promoter proximal region sequence-specific DNA binding (PMID:21873635 [IBA] PANTHER:PTN001515662|ZFIN:ZDB-GENE-010611-1|MGI:MGI:99480|UniProtKB:Q15744|RGD:2327|ZFIN:ZDB-GENE-020111-2|MGI:MGI:103573|RGD:2330|RGD:2328|MGI:MGI:104982|RGD:2326) /// 0005515 // protein binding (PMID:23661758 [IPI] UniProtKB:P53567) /// 0005515 // protein binding (PMID:23661758 [IPI] UniProtKB:Q9NR55) /// 0005515 // protein binding (PMID:23661758 [IPI] UniProtKB:P35638) /// 0000978 // RNA polymerase II core promoter proximal region sequence-specific DNA binding (PMID:10233885 [IDA]) /// 0005515 // protein binding (PMID:23661758 [IPI] UniProtKB:P18847) /// 0005515 // protein binding (PMID:23661758 [IPI] UniProtKB:P18848) /// 0005515 // protein binding (PMID:23661758 [IPI] UniProtKB:Q16520) /// 0042802 // identical protein binding (GO_REF:0000107 [IEA] UniProtKB:P56261|ensembl:ENSRNOP00000019154) /// 1990837 // sequence-specific double-stranded DNA binding (PMID:28473536 [IDA]) /// 0044877 // macromolecular complex binding (GO_REF:0000107 [IEA] UniProtKB:P56261|ensembl:ENSRNOP00000019154) /// 0005515 // protein binding (PMID:26019275 [IPI] UniProtKB:P15976,UniProtKB:P17947) /// 0000981 // RNA polymerase II transcription factor activity, sequence-specific DNA binding (PMID:21873635 [IBA] PANTHER:PTN001515662|MGI:MGI:103573|RGD:2328|RGD:2326|UniProtKB:P49715|MGI:MGI:99480|ZFIN:ZDB-GENE-010611-1|UniProtKB:Q15744|UniProtKB:P53567|RGD:2327|MGI:MGI:88373|ZFIN:ZDB-GENE-020111-2)	CCAAT/enhancer-binding protein epsilon	CEBPE	protein	taxon:9606	20140316	NTNU_SB			1442	2.00859	5.7577	2.83688	1941	3.41886	9.53374	4.89773
CYGB	cytoglobin	17	complement(76527356..76551193)	114757	0.170847	1.73029	0.791017	0.00104567	0.0434503	1	CYGB	UniProtKB	Q8WWM9	CYGB	enables	0015671 // oxygen transport (PMID:11919282 [NAS]) /// 0098869 // cellular oxidant detoxification (GO_REF:0000108 [IEA] GO:0004601) /// 0001666 // response to hypoxia (GO_REF:0000107 [IEA] UniProtKB:Q921A4|ensembl:ENSRNOP00000016067) /// 0010764 // negative regulation of fibroblast migration (GO_REF:0000107 [IEA] UniProtKB:Q921A4|ensembl:ENSRNOP00000016067) /// 0032966 // negative regulation of collagen biosynthetic process (GO_REF:0000107 [IEA] UniProtKB:Q921A4|ensembl:ENSRNOP00000016067) /// 0098869 // cellular oxidant detoxification (GO_REF:0000108 [IEA] GO:0047888) /// 0006979 // response to oxidative stress (PMID:11320098 [ISS] UniProtKB:Q921A4) /// 0019395 // fatty acid oxidation (GO_REF:0000107 [IEA] UniProtKB:Q921A4|ensembl:ENSRNOP00000016067) /// 2000490 // negative regulation of hepatic stellate cell activation (GO_REF:0000107 [IEA] UniProtKB:Q921A4|ensembl:ENSRNOP00000016067)	0005829 // cytosol (Reactome:R-HSA-5340226 [TAS]) /// 0005829 // cytosol (Reactome:R-HSA-8982617 [TAS]) /// 0005829 // cytosol (Reactome:R-HSA-5340214 [TAS]) /// 0043005 // neuron projection (GO_REF:0000107 [IEA] UniProtKB:Q9CX80|ensembl:ENSMUSP00000021166) /// 0043025 // neuronal cell body (GO_REF:0000107 [IEA] UniProtKB:Q9CX80|ensembl:ENSMUSP00000021166)	0005515 // protein binding (PMID:32296183 [IPI] UniProtKB:Q96KN4) /// 0005515 // protein binding (PMID:32296183 [IPI] UniProtKB:Q8WTU0) /// 0005515 // protein binding (PMID:32296183 [IPI] UniProtKB:P85298-4) /// 0005515 // protein binding (PMID:32296183 [IPI] UniProtKB:B1AHC3) /// 0005515 // protein binding (PMID:28536627 [IPI] UniProtKB:O43488) /// 0019825 // oxygen binding (GO_REF:0000002 [IEA] InterPro:IPR012292|InterPro:IPR013314) /// 0005515 // protein binding (PMID:32296183 [IPI] UniProtKB:Q08AG7) /// 0016491 // oxidoreductase activity (PMID:21873635 [IBA] PANTHER:PTN005321088|ZFIN:ZDB-GENE-020513-1|ZFIN:ZDB-GENE-060920-1|RGD:69415) /// 0020037 // heme binding (PMID:21873635 [IBA] PANTHER:PTN005321088|RGD:69415) /// 0005515 // protein binding (PMID:25416956 [IPI] UniProtKB:Q8WTU0) /// 0005506 // iron ion binding (GO_REF:0000002 [IEA] InterPro:IPR013314) /// 0047888 // fatty acid peroxidase activity (GO_REF:0000107 [IEA] UniProtKB:Q921A4|ensembl:ENSRNOP00000016067) /// 0004096 // catalase activity (GO_REF:0000107 [IEA] UniProtKB:Q921A4|ensembl:ENSRNOP00000016067) /// 0004601 // peroxidase activity (PMID:11320098 [ISS] UniProtKB:Q921A4) /// 0005344 // oxygen transporter activity (PMID:11919282 [NAS])	Cytoglobin	CYGB|STAP	protein	taxon:9606	20230914	Ensembl			80	0.035889	0.102877	0.157386	108	0.0612668	0.170847	0.272517
CD24	CD24 molecule	6	complement(106969831..106976855)	100133941	25.3996	1.74059	0.799577	4.64523e-12	1.6677e-09	1.43166e-07	CD24	UniProtKB	P25063	CD24	enables	0072139 // glomerular parietal epithelial cell differentiation (PMID:19092120 [IMP]) /// 0097193 // intrinsic apoptotic signaling pathway (PMID:11313396 [NAS]) /// 0001959 // regulation of cytokine-mediated signaling pathway (PMID:16390867 [ISS] UniProtKB:P24807) /// 0030856 // regulation of epithelial cell differentiation (PMID:16930538 [NAS]) /// 0045730 // respiratory burst (PMID:8223854 [IDA]) /// 0001775 // cell activation (PMID:8223854 [IDA]) /// 0042104 // positive regulation of activated T cell proliferation (PMID:11272271 [IDA]) /// 0002768 // immune response-regulating cell surface receptor signaling pathway (PMID:11313396 [IC] GO:0043408) /// 0042325 // regulation of phosphorylation (PMID:11313396 [IDA]) /// 0032597 // B cell receptor transport into membrane raft (PMID:11313396 [IDA]) /// 0043406 // positive regulation of MAP kinase activity (PMID:12496407 [IDA]) /// 0001666 // response to hypoxia (PMID:15174142 [IEP]) /// 0007204 // positive regulation of cytosolic calcium ion concentration (PMID:2153173 [IDA]) /// 0042632 // cholesterol homeostasis (PMID:16390867 [ISS] UniProtKB:P24807) /// 0043627 // response to estrogen (PMID:10037815 [IEP]) /// 0032600 // chemokine receptor transport out of membrane raft (GO_REF:0000024 [ISS] UniProtKB:P24807) /// 0072112 // glomerular visceral epithelial cell differentiation (PMID:19092120 [IMP]) /// 0032913 // negative regulation of transforming growth factor beta3 production (PMID:16930538 [IMP]) /// 0007204 // positive regulation of cytosolic calcium ion concentration (PMID:8223854 [IDA]) /// 0002237 // response to molecule of bacterial origin (PMID:15493995 [ISS] UniProtKB:P24807) /// 0016477 // cell migration (PMID:16390867 [ISS] UniProtKB:P24807) /// 0031295 // T cell costimulation (PMID:11272271 [IDA]) /// 0043408 // regulation of MAPK cascade (PMID:11313396 [IDA]) /// 0098609 // cell-cell adhesion (PMID:15633604 [NAS]) /// 0016055 // Wnt signaling pathway (PMID:16532032 [NAS]) /// 2000768 // positive regulation of nephron tubule epithelial cell differentiation (PMID:16885410 [IMP])	0009986 // cell surface (PMID:16532032 [IDA]) /// 0045121 // membrane raft (PMID:11313396 [IDA]) /// 0016020 // membrane (PMID:10037815 [IDA]) /// 0005886 // plasma membrane (GO_REF:0000044 [IEA] UniProtKB-SubCell:SL-0039) /// 0043231 // intracellular membrane-bounded organelle (GO_REF:0000052 [IDA]) /// 0098552 // side of membrane (GO_REF:0000043 [IEA] UniProtKB-KW:KW-0336)	0005515 // protein binding (PMID:15633604 [IPI] UniProtKB:P16109) /// 0005515 // protein binding (PMID:9129046 [IPI] UniProtKB:P16109) /// 0019901 // protein kinase binding (PMID:8753773 [IPI] UniProtKB:P07948) /// 0030296 // protein tyrosine kinase activator activity (PMID:11313396 [IDA]) /// 0005515 // protein binding (PMID:8753773 [IPI] UniProtKB:P11362) /// 0005515 // protein binding (PMID:22731636 [IPI] UniProtKB:P07948)	Signal transducer CD24	CD24|CD24A	protein	taxon:9606	20071001	UniProt			10107	5.30775	15.2149	19.8837	13716	9.10848	25.3996	34.6096
CDK15	cyclin dependent kinase 15	2	201806429..201895550	65061	0.0928992	1.74301	0.801584	0.00118253	0.0480978	1	CDK15	UniProtKB	Q96Q40	CDK15	enables	0006468 // protein phosphorylation (PMID:21873635 [IBA] PANTHER:PTN000623091|FB:FBgn0005640|FB:FBgn0263237|UniProtKB:P24941|UniProtKB:Q9UQ88|RGD:621124|UniProtKB:P11802|ZFIN:ZDB-GENE-040808-34|WB:WBGene00019362|UniProtKB:P21127|FB:FBgn0015618|UniProtKB:Q15131|UniProtKB:P61075|TAIR:locus:2008595|TAIR:locus:2080290|UniProtKB:P50750|TAIR:locus:2119961|MGI:MGI:104772|UniProtKB:Q00535|WB:WBGene00000406|WB:WBGene00000407|RGD:2319|FB:FBgn0013435|MGI:MGI:88357|WB:WBGene00000405|UniProtKB:Q00646|MGI:MGI:88351|FB:FBgn0004106|UniProtKB:O76039|FB:FBgn0013762|UniProtKB:Q00534|UniProtKB:Q586Q3|RGD:70514|CGD:CAL0000191263|UniProtKB:P06493|UniProtKB:Q9NYV4|MGI:MGI:101765) /// 0016310 // phosphorylation (GO_REF:0000043 [IEA] UniProtKB-KW:KW-0418) /// 0051726 // regulation of cell cycle (GO_REF:0000108 [IEA] GO:0004693)	0005634 // nucleus (PMID:21873635 [IBA] PANTHER:PTN000623091|WB:WBGene00013917|dictyBase:DDB_G0288677|UniProtKB:P50750|TAIR:locus:2080290|TAIR:locus:2177744|WB:WBGene00015203|UniProtKB:P79432|PomBase:SPCC16C4.11|RGD:70514|UniProtKB:Q00532|UniProtKB:Q583M3|UniProtKB:Q96VK3|PomBase:SPBC32H8.10|UniProtKB:Q00534|UniProtKB:O76039|UniProtKB:Q9UQ88|TAIR:locus:2160609|FB:FBgn0263237|TAIR:locus:2033349|UniProtKB:A0A5G2R6U9|UniProtKB:P24941|UniProtKB:P50613|FB:FBgn0037093|UniProtKB:P21127|MGI:MGI:1328368|SGD:S000000364|UniProtKB:P61075|TAIR:locus:2008595|UniProtKB:Q15131|UniProtKB:C0SW08|UniProtKB:Q92772|RGD:621111|UniProtKB:Q13523|TAIR:locus:2158554|UniProtKB:P49336|UniProtKB:Q8IJQ1|MGI:MGI:102956|ZFIN:ZDB-GENE-081022-110|SGD:S000005963|UniProtKB:Q00535|UniProtKB:Q8IDW1|UniProtKB:Q8IZL9|MGI:MGI:104772|SGD:S000002266|FB:FBgn0019949|MGI:MGI:101765|UniProtKB:Q9NYV4|TAIR:locus:2099478|UniProtKB:P06493|SGD:S000001622|UniProtKB:Q9BWU1|PomBase:SPAC2F3.15|UniProtKB:Q14004|MGI:MGI:1196224|UniProtKB:Q00646|MGI:MGI:88357|WB:WBGene00000405|UniProtKB:Q586Q3|SGD:S000006365|SGD:S000005952|PomBase:SPBC19F8.07|RGD:621124|UniProtKB:O94921|MGI:MGI:88353|CGD:CAL0000191207|UniProtKB:P11802|PomBase:SPBC11B10.09|RGD:619874|FB:FBgn0015618|MGI:MGI:894318|MGI:MGI:1916812|dictyBase:DDB_G0267442|PomBase:SPAC23H4.17c) /// 0005829 // cytosol (PMID:21873635 [IBA] PANTHER:PTN001172735|UniProtKB:O94921|MGI:MGI:894318) /// 0005737 // cytoplasm (PMID:21873635 [IBA] PANTHER:PTN002373304|dictyBase:DDB_G0288677|MGI:MGI:101765|UniProtKB:Q00536|RGD:70514|RGD:620584|MGI:MGI:894318|UniProtKB:O94921|UniProtKB:Q5BFI1|MGI:MGI:97516)	0004674 // protein serine/threonine kinase activity (PMID:24866247 [IDA]) /// 0005515 // protein binding (PMID:22939624 [IPI] UniProtKB:P08238) /// 0005515 // protein binding (PMID:25036637 [IPI] UniProtKB:Q13451) /// 0030332 // cyclin binding (PMID:21873635 [IBA] PANTHER:PTN001172735|UniProtKB:O94921|FB:FBgn0005640) /// 0046872 // metal ion binding (GO_REF:0000043 [IEA] UniProtKB-KW:KW-0479) /// 0004693 // cyclin-dependent protein serine/threonine kinase activity (PMID:21873635 [IBA] PANTHER:PTN002373304|UniProtKB:P61075|dictyBase:DDB_G0288677|UniProtKB:O94921|PomBase:SPCC16C4.11|RGD:70514|CGD:CAL0000200290|SGD:S000005952|FB:FBgn0013762|ZFIN:ZDB-GENE-010131-2|FB:FBgn0005640) /// 0005515 // protein binding (PMID:23602568 [IPI] UniProtKB:Q13451) /// 0106310 /// 0005524 // ATP binding (GO_REF:0000043 [IEA] UniProtKB-KW:KW-0067) /// 0005515 // protein binding (PMID:25036637 [IPI] UniProtKB:Q16543)	Cyclin-dependent kinase 15	CDK15|ALS2CR7|PFTK2	protein	taxon:9606	20150130	UniProt			75	0.0193714	0.0555289	0.147549	102	0.0333143	0.0928992	0.257377
FFAR3	free fatty acid receptor 3	19	35358151..35360489	2865	1.76968	1.74457	0.802872	2.41324e-08	4.57597e-06	0.00074376	FFAR3	UniProtKB	O14843	FFAR3	enables	0046626 // regulation of insulin receptor signaling pathway (GO_REF:0000024 [ISS] UniProtKB:Q3UFD7) /// 0046885 // regulation of hormone biosynthetic process (GO_REF:0000024 [ISS] UniProtKB:Q3UFD7) /// 0090276 // regulation of peptide hormone secretion (GO_REF:0000024 [ISS] UniProtKB:Q3UFD7) /// 0007186 // G-protein coupled receptor signaling pathway (PMID:21873635 [IBA] PANTHER:PTN002910998|RGD:1359614|UniProtKB:O15552|MGI:MGI:2685324|UniProtKB:O14843|MGI:MGI:2441731|MGI:MGI:2684079|RGD:628613|RGD:1311035) /// 0071398 // cellular response to fatty acid (PMID:18801738 [IDA]) /// 0071398 // cellular response to fatty acid (PMID:12496283 [IDA]) /// 0002720 // positive regulation of cytokine production involved in immune response (GO_REF:0000024 [ISS] UniProtKB:Q3UFD7) /// 0071398 // cellular response to fatty acid (PMID:21873635 [IBA] PANTHER:PTN002911009|RGD:1311035|UniProtKB:O15552|RGD:1359614|MGI:MGI:2441731|UniProtKB:O14843|MGI:MGI:2685324) /// 0002385 // mucosal immune response (GO_REF:0000024 [ISS] UniProtKB:Q3UFD7) /// 0007193 // adenylate cyclase-inhibiting G-protein coupled receptor signaling pathway (PMID:14722361 [IDA]) /// 0014061 // regulation of norepinephrine secretion (GO_REF:0000024 [ISS] UniProtKB:Q3UFD7-2) /// 0007186 // G-protein coupled receptor signaling pathway (PMID:12496283 [IDA]) /// 0071398 // cellular response to fatty acid (PMID:14722361 [IDA]) /// 0006954 // inflammatory response (GO_REF:0000043 [IEA] UniProtKB-KW:KW-0395) /// 0002879 // positive regulation of acute inflammatory response to non-antigenic stimulus (GO_REF:0000024 [ISS] UniProtKB:Q3UFD7) /// 0007186 // G-protein coupled receptor signaling pathway (PMID:18801738 [IDA]) /// 0045776 // negative regulation of blood pressure (GO_REF:0000024 [ISS] UniProtKB:Q3UFD7) /// 0032722 // positive regulation of chemokine production (GO_REF:0000024 [ISS] UniProtKB:Q3UFD7)	0005886 // plasma membrane (PMID:18801738 [IDA]) /// 0005886 // plasma membrane (Reactome:R-HSA-749448 [TAS]) /// 0005886 // plasma membrane (Reactome:R-HSA-749452 [TAS]) /// 0005886 // plasma membrane (Reactome:R-HSA-444047 [TAS]) /// 0005886 // plasma membrane (Reactome:R-HSA-379048 [TAS])	0005515 // protein binding (PMID:32296183 [IPI] UniProtKB:O43561-2) /// 0005515 // protein binding (PMID:32296183 [IPI] UniProtKB:Q9NRX5) /// 0004930 // G-protein coupled receptor activity (PMID:14722361 [IDA]) /// 0004930 // G-protein coupled receptor activity (PMID:18801738 [IDA]) /// 0005515 // protein binding (PMID:32296183 [IPI] UniProtKB:P21964) /// 0005515 // protein binding (PMID:32296183 [IPI] UniProtKB:Q4LDR2) /// 0005515 // protein binding (PMID:32814053 [IPI] UniProtKB:Q9Y2W7) /// 0008289 // lipid binding (GO_REF:0000043 [IEA] UniProtKB-KW:KW-0446) /// 0004930 // G-protein coupled receptor activity (PMID:12496283 [IDA]) /// 0004930 // G-protein coupled receptor activity (PMID:21873635 [IBA] PANTHER:PTN002910998|MGI:MGI:2685324|UniProtKB:O14843|MGI:MGI:2441731|RGD:1359614|UniProtKB:O15552|RGD:1311035|UniProtKB:O14842|MGI:MGI:2684079) /// 0005515 // protein binding (PMID:32296183 [IPI] UniProtKB:Q9NSU2-1) /// 0005515 // protein binding (PMID:32296183 [IPI] UniProtKB:P52803) /// 0005515 // protein binding (PMID:32296183 [IPI] UniProtKB:Q96B49) /// 0005515 // protein binding (PMID:32296183 [IPI] UniProtKB:Q8IVJ1) /// 0005515 // protein binding (PMID:32296183 [IPI] UniProtKB:Q16873) /// 0005515 // protein binding (PMID:32296183 [IPI] UniProtKB:Q9Y6I9) /// 0005515 // protein binding (PMID:32296183 [IPI] UniProtKB:Q9H1C4) /// 0005515 // protein binding (PMID:32296183 [IPI] UniProtKB:Q9Y548) /// 0005515 // protein binding (PMID:32296183 [IPI] UniProtKB:P11912)	Free fatty acid receptor 3	FFAR3|GPR41	protein	taxon:9606	20140613	UniProt			469	0.368921	1.05753	0.922674	638	0.634618	1.76968	1.60987
SOCS1	suppressor of cytokine signaling 1	16	complement(11254417..11256204)	8651	12.2007	1.7457	0.803806	4.62777e-11	1.38452e-08	1.42628e-06	SOCS1	UniProtKB	O15524	SOCS1	enables	0045444 // fat cell differentiation (GO_REF:0000107 [IEA] UniProtKB:O35716|ensembl:ENSMUSP00000155530) /// 0043377 // negative regulation of CD8-positive, alpha-beta T cell differentiation (GO_REF:0000024 [ISS] UniProtKB:O35716) /// 0001932 // regulation of protein phosphorylation (GO_REF:0000024 [ISS] UniProtKB:O35716) /// 0042532 // negative regulation of tyrosine phosphorylation of STAT protein (PMID:25019494 [IMP]) /// 0001817 // regulation of cytokine production (GO_REF:0000107 [IEA] UniProtKB:O35716|ensembl:ENSMUSP00000155530) /// 0045591 // positive regulation of regulatory T cell differentiation (PMID:22387553 [IMP]) /// 0046627 // negative regulation of insulin receptor signaling pathway (GO_REF:0000024 [ISS] UniProtKB:O35716) /// 0046854 // phosphatidylinositol phosphorylation (PMID:21873635 [IBA] PANTHER:PTN000806614|UniProtKB:P23727|FB:FBgn0020622) /// 0046426 // negative regulation of JAK-STAT cascade (GO_REF:0000024 [ISS] UniProtKB:O35716) /// 0071230 // cellular response to amino acid stimulus (GO_REF:0000107 [IEA] UniProtKB:O35716|ensembl:ENSMUSP00000155530) /// 0007259 // JAK-STAT cascade (GO_REF:0000107 [IEA] UniProtKB:O35716|ensembl:ENSMUSP00000155530) /// 0030225 // macrophage differentiation (PMID:32634427 [IMP]) /// 0042532 // negative regulation of tyrosine phosphorylation of STAT protein (GO_REF:0000024 [ISS] UniProtKB:O35716) /// 0019221 // cytokine-mediated signaling pathway (GO_REF:0000024 [ISS] UniProtKB:O35716) /// 0046426 // negative regulation of JAK-STAT cascade (PMID:25019494 [IMP]) /// 0046426 // negative regulation of JAK-STAT cascade (PMID:9727029 [NAS]) /// 0035556 // intracellular signal transduction (GO_REF:0000002 [IEA] InterPro:IPR036036) /// 0043372 // positive regulation of CD4-positive, alpha-beta T cell differentiation (GO_REF:0000024 [ISS] UniProtKB:O35716) /// 0016567 // protein ubiquitination (GO_REF:0000041 [IEA] UniPathway:UPA00143)	0005829 // cytosol (Reactome:R-HSA-877269 [TAS]) /// 0005829 // cytosol (Reactome:R-HSA-8983011 [TAS]) /// 0036464 // cytoplasmic ribonucleoprotein granule (GO_REF:0000052 [IDA]) /// 0005829 // cytosol (Reactome:R-HSA-9705738 [TAS]) /// 0005942 // phosphatidylinositol 3-kinase complex (PMID:21873635 [IBA] PANTHER:PTN000806614|RGD:3329|UniProtKB:P27986|UniProtKB:P23727|WB:WBGene00000001|UniProtKB:O00459|FB:FBgn0020622|MGI:MGI:109277) /// 0005737 // cytoplasm (PMID:9202126 [TAS]) /// 0005829 // cytosol (Reactome:R-HSA-6785860 [TAS]) /// 0005829 // cytosol (Reactome:R-NUL-1169195 [TAS]) /// 0031410 // cytoplasmic vesicle (GO_REF:0000043 [IEA] UniProtKB-KW:KW-0968) /// 0005654 // nucleoplasm (GO_REF:0000052 [IDA])	0005515 // protein binding (PMID:17183367 [IPI] UniProtKB:Q8N668) /// 0005159 // insulin-like growth factor receptor binding (PMID:9727029 [IPI] UniProtKB:P08069) /// 0005515 // protein binding (PMID:32296183 [IPI] UniProtKB:Q99961) /// 0005515 // protein binding (PMID:18172216 [IPI] UniProtKB:Q77YG1) /// 0019210 // kinase inhibitor activity (GO_REF:0000024 [ISS] UniProtKB:O35716) /// 0005515 // protein binding (PMID:16643902 [IPI] UniProtKB:Q15369) /// 0005515 // protein binding (PMID:23401859 [IPI] UniProtKB:O14508|UniProtKB:Q96GG9) /// 0005515 // protein binding (PMID:16273093 [IPI] UniProtKB:P04626) /// 0005515 // protein binding (PMID:17183367 [IPI] UniProtKB:Q15369) /// 0046935 // 1-phosphatidylinositol-3-kinase regulator activity (PMID:21873635 [IBA] PANTHER:PTN000806614|RGD:3329|MGI:MGI:97583|RGD:621042|MGI:MGI:109277) /// 0004860 // protein kinase inhibitor activity (PMID:9202125 [TAS]) /// 0019901 // protein kinase binding (PMID:9727029 [IPI] UniProtKB:O60674) /// 0005515 // protein binding (PMID:31980649 [IPI] UniProtKB:Q15369) /// 0005515 // protein binding (PMID:17183367 [IPI] UniProtKB:Q04206)	Suppressor of cytokine signaling 1	SOCS1|SSI1|TIP3	protein	taxon:9606	20030904	PINC			1897	2.54205	7.2869	3.73201	2582	4.37526	12.2007	6.51517
G0S2	G0/G1 switch 2	1	209675412..209676390	50486	105.412	1.74609	0.804125	3.22779e-12	1.19057e-09	9.94804e-08	G0S2	UniProtKB	P27469	G0S2	enables	0120162 /// 2001238 // positive regulation of extrinsic apoptotic signaling pathway (PMID:19706769 [IDA]) /// 2001238 // positive regulation of extrinsic apoptotic signaling pathway (PMID:21873635 [IBA] PANTHER:PTN000399951|UniProtKB:P27469) /// 0097191 // extrinsic apoptotic signaling pathway (PMID:19706769 [IDA])	0005739 // mitochondrion (PMID:19706769 [IDA]) /// 0005739 // mitochondrion (PMID:21873635 [IBA] PANTHER:PTN000399951|UniProtKB:P27469) /// 0005811 // lipid particle (Reactome:R-HSA-1989759 [TAS])	0005515 // protein binding (PMID:32296183 [IPI] UniProtKB:Q07817) /// 0005515 // protein binding (PMID:32296183 [IPI] UniProtKB:Q92843) /// 0003674 // molecular_function (GO_REF:0000015 [ND]) /// 0005515 // protein binding (PMID:19706769 [IPI] UniProtKB:P10415)	G0/G1 switch protein 2	G0S2	protein	taxon:9606	20061026	UniProt			11595	21.9586	62.9452	22.8111	15785	37.8015	105.412	39.8303
PGLYRP1	peptidoglycan recognition protein 1	19	complement(46019153..46023053)	8993	34.2898	1.7463	0.804302	1.46591e-11	4.66815e-09	4.51793e-07	PGLYRP1	UniProtKB	O75594	PGLYRP1	enables	0016045 // detection of bacterium (PMID:21873635 [IBA] PANTHER:PTN000111734|UniProtKB:O75594) /// 0032689 // negative regulation of interferon-gamma production (GO_REF:0000107 [IEA] UniProtKB:O88593|ensembl:ENSMUSP00000032573) /// 0050830 // defense response to Gram-positive bacterium (PMID:11461926 [IDA]) /// 0045087 // innate immune response (PMID:11461926 [NAS]) /// 0016045 // detection of bacterium (PMID:11461926 [IDA]) /// 0050728 // negative regulation of inflammatory response (GO_REF:0000107 [IEA] UniProtKB:O88593|ensembl:ENSMUSP00000032573) /// 0050830 // defense response to Gram-positive bacterium (PMID:16354652 [IDA]) /// 0007165 // signal transduction (GO_REF:0000108 [IEA] GO:0048018) /// 0031640 // killing of cells of other organism (PMID:16354652 [IDA]) /// 0032827 // negative regulation of natural killer cell differentiation involved in immune response (GO_REF:0000107 [IEA] UniProtKB:O88593|ensembl:ENSMUSP00000032573) /// 0051701 // interaction with host (GO_REF:0000107 [IEA] UniProtKB:O88593|ensembl:ENSMUSP00000032573) /// 0050830 // defense response to Gram-positive bacterium (PMID:21873635 [IBA] PANTHER:PTN000111734|UniProtKB:O75594) /// 0061844 /// 0009253 // peptidoglycan catabolic process (GO_REF:0000002 [IEA] InterPro:IPR002502|InterPro:IPR006619|InterPro:IPR036505)	0005576 // extracellular region (PMID:11461926 [NAS]) /// 0005615 // extracellular space (PMID:14585845 [IDA]) /// 0070062 // extracellular exosome (PMID:23533145 [HDA]) /// 0005576 // extracellular region (Reactome:R-HSA-6798745 [TAS]) /// 0005576 // extracellular region (Reactome:R-HSA-6798749 [TAS]) /// 0097013 // phagocytic vesicle lumen (Reactome:R-HSA-6789072 [TAS]) /// 0005615 // extracellular space (PMID:26654597 [IDA]) /// 1904724 // tertiary granule lumen (Reactome:R-HSA-6798745 [TAS]) /// 0070062 // extracellular exosome (PMID:19056867 [HDA]) /// 0005615 // extracellular space (PMID:25595774 [IDA]) /// 0035580 // specific granule lumen (Reactome:R-HSA-6798749 [TAS])	0042834 // peptidoglycan binding (PMID:16354652 [IDA]) /// 0042834 // peptidoglycan binding (PMID:21873635 [IBA] PANTHER:PTN000111734|UniProtKB:O75594) /// 0008745 // N-acetylmuramoyl-L-alanine amidase activity (GO_REF:0000002 [IEA] InterPro:IPR002502|InterPro:IPR006619|InterPro:IPR036505) /// 0016019 // peptidoglycan receptor activity (PMID:21873635 [IBA] PANTHER:PTN000111734|UniProtKB:O75594) /// 0016019 // peptidoglycan receptor activity (PMID:11461926 [IDA]) /// 0008270 // zinc ion binding (GO_REF:0000002 [IEA] InterPro:IPR006619) /// 0042834 // peptidoglycan binding (PMID:17502600 [IDA]) /// 0030544 // Hsp70 protein binding (PMID:14585845 [IDA]) /// 0042834 // peptidoglycan binding (PMID:11461926 [IDA]) /// 0048018 // receptor agonist activity (PMID:25595774 [IDA]) /// 0060090 // binding, bridging (PMID:26654597 [IDA])	Peptidoglycan recognition protein 1	PGLYRP1|PGLYRP|PGRP|TNFSF3L|SBBI68|UNQ639/PRO1269	protein	taxon:9606	20230911	InterPro			3048	7.14199	20.4728	5.9964	4150	12.2965	34.2898	10.4717
TNNT1	troponin T1, slow skeletal type	19	complement(55132698..55149206)	7138	9.95964	1.74887	0.806422	7.71323e-11	2.23319e-08	2.37722e-06	TNNT1	UniProtKB	P13805	TNNT1	enables	0014883 // transition between fast and slow fiber (GO_REF:0000107 [IEA] UniProtKB:O88346|ensembl:ENSMUSP00000104228) /// 0045214 // sarcomere organization (PMID:21873635 [IBA] PANTHER:PTN000162487|FB:FBgn0004169|ZFIN:ZDB-GENE-000626-1|ZFIN:ZDB-GENE-030520-1|ZFIN:ZDB-GENE-000322-3|ZFIN:ZDB-GENE-080723-27|ZFIN:ZDB-GENE-050626-97|WB:WBGene00003495|MGI:MGI:104597|ZFIN:ZDB-GENE-030520-2) /// 0003009 // skeletal muscle contraction (PMID:10952871 [IMP]) /// 0045932 // negative regulation of muscle contraction (PMID:18032382 [IDA]) /// 0031444 // slow-twitch skeletal muscle fiber contraction (PMID:21873635 [IBA] PANTHER:PTN002609131|RGD:621852)	0005829 // cytosol (Reactome:R-HSA-390595 [TAS]) /// 0005861 // troponin complex (PMID:21873635 [IBA] PANTHER:PTN000162487|UniProtKB:P13805|ZFIN:ZDB-GENE-000626-1|UniProtKB:P45378|FB:FBgn0004169|RGD:3883|RGD:3882|UniProtKB:P45379|RGD:621852|MGI:MGI:104597) /// 0005861 // troponin complex (PMID:15665378 [IMP]) /// 0005829 // cytosol (Reactome:R-HSA-390597 [TAS]) /// 0005829 // cytosol (Reactome:R-HSA-390598 [TAS]) /// 0005829 // cytosol (Reactome:R-HSA-390593 [TAS]) /// 0005861 // troponin complex (PMID:18032382 [IDA])	0005515 // protein binding (PMID:21516116 [IPI] UniProtKB:P09493) /// 0005515 // protein binding (PMID:31515488 [IPI] UniProtKB:Q16236) /// 0005515 // protein binding (PMID:25416956 [IPI] UniProtKB:P62380) /// 0005515 // protein binding (PMID:25416956 [IPI] UniProtKB:Q9UBB9) /// 0005515 // protein binding (PMID:25416956 [IPI] UniProtKB:Q5VU62) /// 0005515 // protein binding (PMID:25416956 [IPI] UniProtKB:P09493) /// 0005515 // protein binding (PMID:31515488 [IPI] UniProtKB:O95751) /// 0031014 // troponin T binding (PMID:21873635 [IBA] PANTHER:PTN002609131|RGD:621852) /// 0005515 // protein binding (PMID:25416956 [IPI] UniProtKB:Q96JN2-2) /// 0005523 // tropomyosin binding (PMID:15665378 [IMP]) /// 0005515 // protein binding (PMID:25416956 [IPI] UniProtKB:Q16236) /// 0005515 // protein binding (PMID:25416956 [IPI] UniProtKB:Q9UBU8) /// 0005515 // protein binding (PMID:31515488 [IPI] UniProtKB:Q9UBB9) /// 0005515 // protein binding (PMID:25416956 [IPI] UniProtKB:O95751) /// 0005515 // protein binding (PMID:25416956 [IPI] UniProtKB:Q6A162) /// 0005523 // tropomyosin binding (PMID:21873635 [IBA] PANTHER:PTN000162487|UniProtKB:P45379|FB:FBgn0004169|UniProtKB:P13805)	Troponin T, slow skeletal muscle	TNNT1|TNT	protein	taxon:9606	20230909	IntAct			1532	2.07134	5.93759	3.01394	2089	3.57159	9.95964	5.27118
SLC26A5	solute carrier family 26 member 5	7	complement(103352730..103446207)	375611	0.357874	1.75255	0.809457	1.24606e-05	0.00129044	0.384037	SLC26A5	UniProtKB	P58743	SLC26A5	enables	0008360 // regulation of cell shape (GO_REF:0000043 [IEA] UniProtKB-KW:KW-0133) /// 0097066 // response to thyroid hormone (GO_REF:0000107 [IEA] UniProtKB:Q9EPH0|ensembl:ENSRNOP00000015733) /// 1902476 // chloride transmembrane transport (GO_REF:0000107 [IEA] UniProtKB:Q9EPH0|ensembl:ENSRNOP00000015733) /// 0010996 // response to auditory stimulus (GO_REF:0000107 [IEA] UniProtKB:Q9EPH0|ensembl:ENSRNOP00000015733) /// 1902358 // sulfate transmembrane transport (GO_REF:0000108 [IEA] GO:0008271) /// 1902358 // sulfate transmembrane transport (GO_REF:0000108 [IEA] GO:0015116) /// 0015701 // bicarbonate transport (GO_REF:0000024 [ISS] UniProtKB:Q9EPH0) /// 0009410 // response to xenobiotic stimulus (GO_REF:0000107 [IEA] UniProtKB:Q9EPH0|ensembl:ENSRNOP00000015733) /// 0045793 // positive regulation of cell size (GO_REF:0000107 [IEA] UniProtKB:Q9EPH0|ensembl:ENSRNOP00000015733) /// 0015755 // fructose transport (GO_REF:0000107 [IEA] UniProtKB:Q9EPH0|ensembl:ENSRNOP00000015733) /// 0006821 // chloride transport (GO_REF:0000024 [ISS] UniProtKB:Q9EPH0) /// 0035864 // response to potassium ion (GO_REF:0000107 [IEA] UniProtKB:Q9EPH0|ensembl:ENSRNOP00000015733) /// 0019532 // oxalate transport (GO_REF:0000107 [IEA] UniProtKB:Q9EPH0|ensembl:ENSRNOP00000015733) /// 0034766 // negative regulation of ion transmembrane transport (GO_REF:0000107 [IEA] UniProtKB:Q9EPH0|ensembl:ENSRNOP00000015733) /// 0042391 // regulation of membrane potential (GO_REF:0000107 [IEA] UniProtKB:Q99NH7|ensembl:ENSMUSP00000030878) /// 0002931 // response to ischemia (GO_REF:0000107 [IEA] UniProtKB:Q9EPH0|ensembl:ENSRNOP00000015733) /// 0090102 // cochlea development (GO_REF:0000107 [IEA] UniProtKB:Q9EPH0|ensembl:ENSRNOP00000015733) /// 0009751 // response to salicylic acid (GO_REF:0000107 [IEA] UniProtKB:Q9EPH0|ensembl:ENSRNOP00000015733) /// 0007605 // sensory perception of sound (PMID:12719379 [IMP]) /// 2000147 // positive regulation of cell motility (GO_REF:0000107 [IEA] UniProtKB:Q9EPH0|ensembl:ENSRNOP00000015733)	0016323 // basolateral plasma membrane (GO_REF:0000024 [ISS] UniProtKB:Q9JKQ2) /// 0016328 // lateral plasma membrane (PMID:12584604 [IDA]) /// 0120249 /// 0016328 // lateral plasma membrane (PMID:14553901 [IDA])	0140900 /// 0015106 // bicarbonate transmembrane transporter activity (PMID:21873635 [IBA] PANTHER:PTN000929177|ZFIN:ZDB-GENE-041210-180|MGI:MGI:2159728|MGI:MGI:2385894|UniProtKB:Q9BXS9|UniProtKB:P40879|MGI:MGI:1346029|MGI:MGI:2384791|ZFIN:ZDB-GENE-080220-10|FB:FBgn0036770|UniProtKB:O43511|RGD:620136|MGI:MGI:2444594|RGD:3293|MGI:MGI:107181|RGD:69334) /// 0042803 // protein homodimerization activity (PMID:34390643 [IDA]) /// 0015108 // chloride transmembrane transporter activity (PMID:21873635 [IBA] PANTHER:PTN000929177|MGI:MGI:2384791|UniProtKB:Q96RN1|WB:WBGene00010788|UniProtKB:Q7LBE3|UniProtKB:Q9BXS9|MGI:MGI:2385894|MGI:MGI:2159728|UniProtKB:P40879|MGI:MGI:1346029|RGD:69334|UniProtKB:Q8TE54|UniProtKB:O43511|MGI:MGI:107181|RGD:3293|MGI:MGI:2444594) /// 0030507 // spectrin binding (GO_REF:0000107 [IEA] UniProtKB:Q99NH7|ensembl:ENSMUSP00000030878) /// 0015116 // sulfate transmembrane transporter activity (PMID:21873635 [IBA] PANTHER:PTN000929279|MGI:MGI:2159728|UniProtKB:Q9BXS9|MGI:MGI:2385894|WB:WBGene00017464|ZFIN:ZDB-GENE-030131-1566|SGD:S000004082|UniProtKB:Q96RN1|UniProtKB:P50443|SGD:S000000498|WB:WBGene00010788|FB:FBgn0036770|RGD:620622|UniProtKB:Q8TE54|UniProtKB:Q5B9Q0|RGD:620136|MGI:MGI:892977) /// 0019531 // oxalate transmembrane transporter activity (PMID:21873635 [IBA] PANTHER:PTN000929177|ZFIN:ZDB-GENE-030131-1566|FB:FBgn0036770|WB:WBGene00010788|MGI:MGI:2159728|UniProtKB:Q8TE54|MGI:MGI:2385894|UniProtKB:Q96RN1) /// 0008271 // secondary active sulfate transmembrane transporter activity (GO_REF:0000002 [IEA] InterPro:IPR018045)	Prestin	SLC26A5|PRES	protein	taxon:9606	20230911	InterPro			169	0.0742493	0.212839	0.332477	231	0.128336	0.357874	0.582883
DDX11L1	- -	1	11874..14409	100287102	0.577201	1.75599	0.812288	9.37001e-05	0.00676399	1																	119	0.119502	0.342557	0.234111	163	0.206988	0.577201	0.411298
MPO	myeloperoxidase	17	complement(58269855..58280935)	4353	28.2964	1.7562	0.812455	1.94857e-12	7.33723e-10	6.00549e-08	MPO	UniProtKB	P05164	MPO	acts_upstream_of_or_within	0042744 // hydrogen peroxide catabolic process (PMID:10772654 [IDA]) /// 0009612 // response to mechanical stimulus (GO_REF:0000107 [IEA] UniProtKB:A0A0G2K1A2|ensembl:ENSRNOP00000071759) /// 1990268 // response to gold nanoparticle (GO_REF:0000107 [IEA] UniProtKB:A0A0G2K1A2|ensembl:ENSRNOP00000071759) /// 0032496 // response to lipopolysaccharide (GO_REF:0000107 [IEA] UniProtKB:A0A0G2K1A2|ensembl:ENSRNOP00000071759) /// 0042742 // defense response to bacterium (PMID:21873635 [IBA] PANTHER:PTN008518863|UniProtKB:P80025|UniProtKB:P22079) /// 0043066 // negative regulation of apoptotic process (PMID:10801811 [TAS]) /// 0032094 // response to food (GO_REF:0000107 [IEA] UniProtKB:A0A0G2K1A2|ensembl:ENSRNOP00000071759) /// 0002149 // hypochlorous acid biosynthetic process (GO_REF:0000107 [IEA] UniProtKB:P11247|ensembl:ENSMUSP00000020779) /// 0001878 // response to yeast (GO_REF:0000107 [IEA] UniProtKB:P11247|ensembl:ENSMUSP00000020779) /// 0006979 // response to oxidative stress (PMID:2903767 [TAS]) /// 0042744 // hydrogen peroxide catabolic process (PMID:11907569 [IDA]) /// 0006952 // defense response (PMID:8621627 [TAS]) /// 0002679 // respiratory burst involved in defense response (GO_REF:0000107 [IEA] UniProtKB:P11247|ensembl:ENSMUSP00000020779) /// 0034374 // low-density lipoprotein particle remodeling (PMID:10772654 [IDA]) /// 0050832 // defense response to fungus (GO_REF:0000107 [IEA] UniProtKB:P11247|ensembl:ENSMUSP00000020779) /// 0019430 // removal of superoxide radicals (GO_REF:0000107 [IEA] UniProtKB:P11247|ensembl:ENSMUSP00000020779)	0070062 // extracellular exosome (PMID:23533145 [HDA]) /// 0005615 // extracellular space (PMID:21873635 [IBA] PANTHER:PTN000895746|UniProtKB:P80025|UniProtKB:P22079|RGD:1592081|UniProtKB:P05164|UniProtKB:Q92626) /// 0030141 // secretory granule (PMID:11907569 [IDA]) /// 0035578 // azurophil granule lumen (Reactome:R-HSA-6798751 [TAS]) /// 0043231 // intracellular membrane-bounded organelle (GO_REF:0000052 [IDA]) /// 0097013 // phagocytic vesicle lumen (Reactome:R-HSA-6789126 [TAS]) /// 0097013 // phagocytic vesicle lumen (Reactome:R-HSA-6789136 [TAS]) /// 0005615 // extracellular space (PMID:10772654 [IDA]) /// 0005764 // lysosome (PMID:8621627 [TAS]) /// 0005615 // extracellular space (PMID:16502470 [HDA]) /// 0005576 // extracellular region (Reactome:R-HSA-6798751 [TAS]) /// 0042582 // azurophil granule (PMID:2981589 [IDA]) /// 0097013 // phagocytic vesicle lumen (Reactome:R-HSA-6789031 [TAS]) /// 0005615 // extracellular space (PMID:25645918 [IDA]) /// 0097013 // phagocytic vesicle lumen (Reactome:R-HSA-8933635 [TAS]) /// 0005634 // nucleus (PMID:21630459 [HDA]) /// 0070062 // extracellular exosome (PMID:19056867 [HDA]) /// 0005654 // nucleoplasm (GO_REF:0000052 [IDA])	0004601 // peroxidase activity (PMID:11907569 [IDA]) /// 0020037 // heme binding (GO_REF:0000002 [IEA] InterPro:IPR010255) /// 0005515 // protein binding (PMID:24355864 [IPI] UniProtKB:P27918) /// 0004601 // peroxidase activity (PMID:21873635 [IBA] PANTHER:PTN000158755|FB:FBgn0038465|RGD:1592081|MGI:MGI:107569|WB:WBGene00009897|WB:WBGene00022743|UniProtKB:Q92626|UniProtKB:P05164|MGI:MGI:97137|FB:FBgn0004577|UniProtKB:P09933|UniProtKB:P22079|UniProtKB:P80025|dictyBase:DDB_G0277275|MGI:MGI:1923363|ZFIN:ZDB-GENE-030131-9460) /// 0004601 // peroxidase activity (PMID:24035742 [IDA]) /// 0008201 // heparin binding (PMID:11907569 [IDA]) /// 0004601 // peroxidase activity (PMID:10772654 [IDA]) /// 0046872 // metal ion binding (GO_REF:0000043 [IEA] UniProtKB-KW:KW-0479) /// 0003682 // chromatin binding (PMID:2829220 [TAS]) /// 0005515 // protein binding (PMID:32814053 [IPI] UniProtKB:Q9UNE7)	Myeloperoxidase	MPO	protein	taxon:9606	20101104	MGI			11361	5.86055	16.7995	22.3507	15556	10.1473	28.2964	39.2525
CYP11A1	cytochrome P450 family 11 subfamily A member 1	15	complement(74337762..74367646)	1583	0.287949	1.76042	0.81592	0.000583438	0.028615	1	CYP11A1	UniProtKB	P05108	CYP11A1	enables	0006700 // C21-steroid hormone biosynthetic process (PMID:21636783 [IDA]) /// 0008203 // cholesterol metabolic process (PMID:18182448 [IMP]) /// 0006700 // C21-steroid hormone biosynthetic process (PMID:21873635 [IBA] PANTHER:PTN001547321|UniProtKB:P00189|RGD:2453|UniProtKB:P05108|RGD:2454|MGI:MGI:88582|UniProtKB:P15538|UniProtKB:P19099|MGI:MGI:88584|ZFIN:ZDB-GENE-010306-1|RGD:69325) /// 0008203 // cholesterol metabolic process (PMID:21636783 [IDA]) /// 0006700 // C21-steroid hormone biosynthetic process (PMID:11502818 [IDA]) /// 0008203 // cholesterol metabolic process (GO_REF:0000024 [ISS] UniProtKB:P00189) /// 0008203 // cholesterol metabolic process (GO_REF:0000041 [IEA] UniPathway:UPA00296) /// 0042359 // vitamin D metabolic process (GO_REF:0000024 [ISS] UniProtKB:P00189) /// 0006700 // C21-steroid hormone biosynthetic process (Reactome:R-HSA-196108 [TAS]) /// 0008203 // cholesterol metabolic process (PMID:21873635 [IBA] PANTHER:PTN001547321|UniProtKB:P05108|UniProtKB:P00189) /// 0006704 // glucocorticoid biosynthetic process (PMID:21873635 [IBA] PANTHER:PTN001547321|RGD:2454|UniProtKB:P15538|MGI:MGI:88583|RGD:2453|ZFIN:ZDB-GENE-130911-1) /// 0071375 // cellular response to peptide hormone stimulus (PMID:21873635 [IBA] PANTHER:PTN001547321|RGD:69325|RGD:2454) /// 0016125 // sterol metabolic process (Reactome:R-HSA-211976 [TAS]) /// 0006700 // C21-steroid hormone biosynthetic process (PMID:18182448 [IDA]) /// 0034650 // cortisol metabolic process (PMID:21873635 [IBA] PANTHER:PTN001547321|UniProtKB:P15538|ZFIN:ZDB-GENE-130911-1|RGD:2453|ZFIN:ZDB-GENE-070828-1)	0005743 // mitochondrial inner membrane (GO_REF:0000024 [ISS] UniProtKB:P14137) /// 0005759 // mitochondrial matrix (Reactome:R-HSA-193065 [TAS]) /// 0005743 // mitochondrial inner membrane (PMID:21873635 [IBA] PANTHER:PTN001547321|RGD:69325) /// 0005759 // mitochondrial matrix (Reactome:R-HSA-5580269 [TAS]) /// 0005759 // mitochondrial matrix (Reactome:R-HSA-193101 [TAS]) /// 0005739 // mitochondrion (GO_REF:0000024 [ISS] UniProtKB:Q9QZ82) /// 0005759 // mitochondrial matrix (Reactome:R-HSA-193054 [TAS])	0008386 // cholesterol monooxygenase (side-chain-cleaving) activity (PMID:11502818 [IDA]) /// 0020037 // heme binding (PMID:21636783 [IDA]) /// 0005506 // iron ion binding (GO_REF:0000002 [IEA] InterPro:IPR001128|InterPro:IPR002401|InterPro:IPR017972|InterPro:IPR036396) /// 0005515 // protein binding (PMID:25464930 [IPI] UniProtKB:Q9NZ94-2) /// 0008386 // cholesterol monooxygenase (side-chain-cleaving) activity (PMID:21636783 [IDA]) /// 0008386 // cholesterol monooxygenase (side-chain-cleaving) activity (Reactome:R-HSA-193054 [TAS]) /// 0008386 // cholesterol monooxygenase (side-chain-cleaving) activity (Reactome:R-HSA-193101 [TAS]) /// 0008386 // cholesterol monooxygenase (side-chain-cleaving) activity (PMID:21873635 [IBA] PANTHER:PTN008611938|UniProtKB:P05108|RGD:69325|MGI:MGI:88582|UniProtKB:P00189) /// 0008386 // cholesterol monooxygenase (side-chain-cleaving) activity (PMID:18182448 [IDA]) /// 0008386 // cholesterol monooxygenase (side-chain-cleaving) activity (Reactome:R-HSA-193065 [TAS]) /// 0008386 // cholesterol monooxygenase (side-chain-cleaving) activity (GO_REF:0000024 [ISS] UniProtKB:P00189)	Cholesterol side-chain cleavage enzyme, mitochondrial	CYP11A1|CYP11A	protein	taxon:9606	20230911	InterPro			83	0.0594535	0.170426	0.163288	114	0.103261	0.287949	0.287657
RNA45SN5	RNA, 45S pre-ribosomal N5	GL000220.1	105424..118780	100861532	0.661329	1.76058	0.816049	1.59542e-10	4.29583e-08	4.91709e-06																	1100	0.136622	0.391633	2.16405	1510	0.237157	0.661329	3.81019
PRTN3	proteinase 3	19	840999..848175	5657	9.01768	1.76267	0.817762	1.16119e-10	3.29118e-08	3.57879e-06	PRTN3	UniProtKB	P24158	PRTN3	colocalizes_with	0006508 // proteolysis (PMID:28240246 [IDA]) /// 0045217 // cell-cell junction maintenance (PMID:23202369 [IMP]) /// 0006508 // proteolysis (PMID:22266279 [IMP]) /// 0006509 // membrane protein ectodomain proteolysis (PMID:23202369 [IMP]) /// 0008284 // positive regulation of cell proliferation (PMID:2598267 [TAS]) /// 0050765 // negative regulation of phagocytosis (PMID:17712045 [IDA]) /// 0019730 // antimicrobial humoral response (Reactome:R-HSA-6803157 [TAS]) /// 0006508 // proteolysis (PMID:21873635 [IBA] PANTHER:PTN001207468|UniProtKB:P08246|UniProtKB:P24158) /// 0043547 // positive regulation of GTPase activity (PMID:23202369 [IMP]) /// 0072672 // neutrophil extravasation (PMID:22266279 [IMP]) /// 0097029 // mature conventional dendritic cell differentiation (PMID:16478888 [IDA]) /// 0030574 // collagen catabolic process (GO_REF:0000043 [IEA] UniProtKB-KW:KW-0177)	0005886 // plasma membrane (PMID:28240246 [IDA]) /// 0070062 // extracellular exosome (PMID:23533145 [HDA]) /// 0035578 // azurophil granule lumen (Reactome:R-HSA-6798751 [TAS]) /// 0035578 // azurophil granule lumen (PMID:18462208 [IDA]) /// 0043231 // intracellular membrane-bounded organelle (GO_REF:0000052 [IDA]) /// 0005886 // plasma membrane (PMID:21193407 [IDA]) /// 0005886 // plasma membrane (PMID:17244676 [IDA]) /// 0005829 // cytosol (PMID:17712045 [IDA]) /// 0005576 // extracellular region (Reactome:R-HSA-6801687 [TAS]) /// 0005615 // extracellular space (PMID:21873635 [IBA] PANTHER:PTN001207468|UniProtKB:P08246) /// 0005886 // plasma membrane (Reactome:R-HSA-5607004 [TAS]) /// 0005615 // extracellular space (PMID:16502470 [HDA]) /// 0005576 // extracellular region (Reactome:R-HSA-6813659 [TAS]) /// 0062023 /// 0005576 // extracellular region (Reactome:R-HSA-6798751 [TAS]) /// 0005886 // plasma membrane (PMID:22266279 [IDA]) /// 0005886 // plasma membrane (PMID:18462208 [IDA]) /// 0005829 // cytosol (GO_REF:0000052 [IDA]) /// 0005886 // plasma membrane (PMID:17712045 [IDA]) /// 0005829 // cytosol (Reactome:R-HSA-448591 [TAS]) /// 0070062 // extracellular exosome (PMID:19056867 [HDA]) /// 0044853 // plasma membrane raft (PMID:21193407 [IDA])	0005102 // receptor binding (PMID:17244676 [IPI] UniProtKB:Q8N6Q3) /// 0019899 // enzyme binding (PMID:17712045 [IPI] UniProtKB:O15162) /// 0005515 // protein binding (PMID:28240246 [IPI] UniProtKB:Q8N6Q3) /// 0008236 // serine-type peptidase activity (PMID:2679910 [TAS]) /// 0004252 // serine-type endopeptidase activity (PMID:28240246 [IDA]) /// 0004252 // serine-type endopeptidase activity (PMID:22266279 [IMP]) /// 0004252 // serine-type endopeptidase activity (PMID:21873635 [IBA] PANTHER:PTN001207468|UniProtKB:P24158|UniProtKB:P08246|MGI:MGI:2679229) /// 0005515 // protein binding (PMID:16488976 [IPI] UniProtKB:P24001-4) /// 0005515 // protein binding (PMID:30692621 [IPI] UniProtKB:P30740) /// 0004252 // serine-type endopeptidase activity (PMID:11389039 [EXP]) /// 0004252 // serine-type endopeptidase activity (PMID:23202369 [IMP])	Myeloblastin	PRTN3|MBN	protein	taxon:9606	20170905	UniProt			1162	1.86073	5.33387	2.28603	1597	3.2338	9.01768	4.02972
CARD10	caspase recruitment domain family member 10	22	complement(37490362..37519415)	29775	0.139453	1.7689	0.822854	0.00109124	0.044859	1	CARD10	UniProtKB	Q9BWT7	CARD10	enables	0007250 // activation of NF-kappaB-inducing kinase activity (PMID:11259443 [IDA]) /// 0065003 // macromolecular complex assembly (PMID:11259443 [NAS]) /// 0090051 // negative regulation of cell migration involved in sprouting angiogenesis (PMID:24863965 [IMP]) /// 0042981 // regulation of apoptotic process (GO_REF:0000002 [IEA] InterPro:IPR001315) /// 1900182 // positive regulation of protein localization to nucleus (PMID:24863965 [IMP])	0005737 // cytoplasm (PMID:21873635 [IBA] PANTHER:PTN000377501|UniProtKB:Q9BXL7|UniProtKB:Q9H257|UniProtKB:Q9BXL6) /// 0032449 // CBM complex (PMID:15125833 [NAS]) /// 0005737 // cytoplasm (PMID:11259443 [NAS])	0005515 // protein binding (PMID:32296183 [IPI] UniProtKB:P51504) /// 0005515 // protein binding (PMID:32296183 [IPI] UniProtKB:Q9BS34) /// 0005515 // protein binding (PMID:32296183 [IPI] UniProtKB:Q9UJW8-4) /// 0005515 // protein binding (PMID:32296183 [IPI] UniProtKB:O60341) /// 0005515 // protein binding (PMID:32296183 [IPI] UniProtKB:Q9UKJ5) /// 0005515 // protein binding (PMID:32296183 [IPI] UniProtKB:Q9Y5B8) /// 0005515 // protein binding (PMID:32296183 [IPI] UniProtKB:Q13835-2) /// 0005515 // protein binding (PMID:32296183 [IPI] UniProtKB:Q9H7H0-2) /// 0005515 // protein binding (PMID:32296183 [IPI] UniProtKB:Q9HC52) /// 0005515 // protein binding (PMID:32296183 [IPI] UniProtKB:Q6P158) /// 0005515 // protein binding (PMID:32296183 [IPI] UniProtKB:Q96NJ3) /// 0005515 // protein binding (PMID:32296183 [IPI] UniProtKB:Q86VE0) /// 0005515 // protein binding (PMID:32296183 [IPI] UniProtKB:Q96IQ9) /// 0005515 // protein binding (PMID:32296183 [IPI] UniProtKB:Q8WV92) /// 0005515 // protein binding (PMID:32296183 [IPI] UniProtKB:P14373) /// 0005515 // protein binding (PMID:32296183 [IPI] UniProtKB:Q13671) /// 0005515 // protein binding (PMID:32296183 [IPI] UniProtKB:Q15040) /// 0030159 // receptor signaling complex scaffold activity (PMID:11259443 [NAS]) /// 0005515 // protein binding (PMID:32296183 [IPI] UniProtKB:P0CG20) /// 0005515 // protein binding (PMID:32296183 [IPI] UniProtKB:Q9BV47) /// 0005515 // protein binding (PMID:32296183 [IPI] UniProtKB:A8MQ03) /// 0005515 // protein binding (PMID:32296183 [IPI] UniProtKB:P41222) /// 0005515 // protein binding (PMID:32296183 [IPI] UniProtKB:Q8TBZ8) /// 0005515 // protein binding (PMID:32296183 [IPI] UniProtKB:Q96T60) /// 0005515 // protein binding (PMID:32296183 [IPI] UniProtKB:Q9HBT8) /// 0005515 // protein binding (PMID:32296183 [IPI] UniProtKB:Q6NSZ9-2) /// 0005515 // protein binding (PMID:32296183 [IPI] UniProtKB:Q96A72) /// 0005515 // protein binding (PMID:32296183 [IPI] UniProtKB:P60328) /// 0005515 // protein binding (PMID:32296183 [IPI] UniProtKB:Q8IYX3) /// 0050700 // CARD domain binding (PMID:21873635 [IBA] PANTHER:PTN000377501|MGI:MGI:2685628|UniProtKB:Q9BXL7|UniProtKB:Q9BXL6|UniProtKB:Q9H257) /// 0005515 // protein binding (PMID:32296183 [IPI] UniProtKB:Q8IVT4) /// 0005515 // protein binding (PMID:32296183 [IPI] UniProtKB:P09211) /// 0005515 // protein binding (PMID:32296183 [IPI] UniProtKB:Q14005-2) /// 0005515 // protein binding (PMID:32296183 [IPI] UniProtKB:P17041) /// 0005515 // protein binding (PMID:32296183 [IPI] UniProtKB:Q8NDP4) /// 0005515 // protein binding (PMID:32296183 [IPI] UniProtKB:P15622-3) /// 0005515 // protein binding (PMID:32296183 [IPI] UniProtKB:Q9P0T4) /// 0005515 // protein binding (PMID:32296183 [IPI] UniProtKB:Q6VB84) /// 0005515 // protein binding (PMID:32296183 [IPI] UniProtKB:O43395) /// 0005515 // protein binding (PMID:32296183 [IPI] UniProtKB:Q96GE4) /// 0005515 // protein binding (PMID:32296183 [IPI] UniProtKB:Q96LM5) /// 0005515 // protein binding (PMID:32296183 [IPI] UniProtKB:Q6PEX3) /// 0005515 // protein binding (PMID:32296183 [IPI] UniProtKB:Q8TC71) /// 0005515 // protein binding (PMID:32296183 [IPI] UniProtKB:Q92608) /// 0005515 // protein binding (PMID:32296183 [IPI] UniProtKB:Q8TBE0) /// 0005515 // protein binding (PMID:32296183 [IPI] UniProtKB:Q9NU19) /// 0005515 // protein binding (PMID:32296183 [IPI] UniProtKB:P49910) /// 0005515 // protein binding (PMID:32296183 [IPI] UniProtKB:Q2TBE0) /// 0005515 // protein binding (PMID:32296183 [IPI] UniProtKB:Q86XF7) /// 0005515 // protein binding (PMID:32296183 [IPI] UniProtKB:Q8NE01) /// 0005515 // protein binding (PMID:32296183 [IPI] UniProtKB:Q86UD4) /// 0005515 // protein binding (PMID:32296183 [IPI] UniProtKB:Q96LL4) /// 0005515 // protein binding (PMID:32296183 [IPI] UniProtKB:P17014) /// 0005515 // protein binding (PMID:32296183 [IPI] UniProtKB:P21506) /// 0005515 // protein binding (PMID:32296183 [IPI] UniProtKB:Q8IYI8) /// 0005515 // protein binding (PMID:32296183 [IPI] UniProtKB:O95995) /// 0005515 // protein binding (PMID:32296183 [IPI] UniProtKB:P02008) /// 0005515 // protein binding (PMID:32296183 [IPI] UniProtKB:Q8NEC5) /// 0005515 // protein binding (PMID:32296183 [IPI] UniProtKB:Q6PF04) /// 0005515 // protein binding (PMID:32296183 [IPI] UniProtKB:Q9H257-2) /// 0005515 // protein binding (PMID:32296183 [IPI] UniProtKB:Q09FC8-4) /// 0005515 // protein binding (PMID:32296183 [IPI] UniProtKB:Q9BR84) /// 0005515 // protein binding (PMID:32296183 [IPI] UniProtKB:P60410) /// 0005515 // protein binding (PMID:32296183 [IPI] UniProtKB:Q8NA70) /// 0005515 // protein binding (PMID:32296183 [IPI] UniProtKB:O75127) /// 0005515 // protein binding (PMID:32296183 [IPI] UniProtKB:Q70EL1-9) /// 0005515 // protein binding (PMID:11259443 [IPI] UniProtKB:O95999) /// 0005515 // protein binding (PMID:32296183 [IPI] UniProtKB:Q9GZV8) /// 0005515 // protein binding (PMID:32296183 [IPI] UniProtKB:Q9UK11) /// 0005515 // protein binding (PMID:32296183 [IPI] UniProtKB:Q14145) /// 0005515 // protein binding (PMID:32296183 [IPI] UniProtKB:Q9BYQ3) /// 0005515 // protein binding (PMID:32296183 [IPI] UniProtKB:Q8WV44) /// 0005515 // protein binding (PMID:32296183 [IPI] UniProtKB:Q63ZY3) /// 0005515 // protein binding (PMID:32296183 [IPI] UniProtKB:Q13214-2) /// 0005515 // protein binding (PMID:32296183 [IPI] UniProtKB:O95125) /// 0005515 // protein binding (PMID:32296183 [IPI] UniProtKB:O95678) /// 0005515 // protein binding (PMID:32296183 [IPI] UniProtKB:Q4G0R1) /// 0005515 // protein binding (PMID:32296183 [IPI] UniProtKB:Q9BWG6) /// 0005515 // protein binding (PMID:32296183 [IPI] UniProtKB:P14136) /// 0005515 // protein binding (PMID:32296183 [IPI] UniProtKB:Q96BV0) /// 0005515 // protein binding (PMID:32296183 [IPI] UniProtKB:Q96BZ8) /// 0005515 // protein binding (PMID:32296183 [IPI] UniProtKB:Q14687) /// 0005515 // protein binding (PMID:32296183 [IPI] UniProtKB:Q9BYQ4) /// 0005515 // protein binding (PMID:32296183 [IPI] UniProtKB:Q16600) /// 0005515 // protein binding (PMID:32296183 [IPI] UniProtKB:Q6P2D0) /// 0005515 // protein binding (PMID:32296183 [IPI] UniProtKB:Q16543) /// 0005515 // protein binding (PMID:32296183 [IPI] UniProtKB:Q7Z6R9) /// 0005515 // protein binding (PMID:32296183 [IPI] UniProtKB:Q7RTU3) /// 0005515 // protein binding (PMID:32296183 [IPI] UniProtKB:Q9NWQ4-1) /// 0005515 // protein binding (PMID:32296183 [IPI] UniProtKB:A8KA13) /// 0005515 // protein binding (PMID:32296183 [IPI] UniProtKB:Q5TAP6) /// 0005515 // protein binding (PMID:32296183 [IPI] UniProtKB:Q9HCK0) /// 0005515 // protein binding (PMID:32296183 [IPI] UniProtKB:Q99633) /// 0005515 // protein binding (PMID:32296183 [IPI] UniProtKB:Q8N895) /// 0005515 // protein binding (PMID:32296183 [IPI] UniProtKB:Q96C55) /// 0005515 // protein binding (PMID:32296183 [IPI] UniProtKB:Q8TAE8) /// 0005515 // protein binding (PMID:32296183 [IPI] UniProtKB:Q9H707) /// 0005515 // protein binding (PMID:32296183 [IPI] UniProtKB:P17482) /// 0005515 // protein binding (PMID:32296183 [IPI] UniProtKB:Q96SQ5) /// 0005515 // protein binding (PMID:32296183 [IPI] UniProtKB:Q96EG3)	Caspase recruitment domain-containing protein 10	CARD10|CARMA3	protein	taxon:9606	20021106	UniProt			71	0.0286516	0.0821309	0.13968	98	0.0500088	0.139453	0.247284
MAOA	monoamine oxidase A	X	43655006..43746817	4128	0.165667	1.77587	0.828522	0.000109202	0.00753945	1	MAOA	UniProtKB	P21397	MAOA	enables	0006576 // cellular biogenic amine metabolic process (PMID:8211186 [TAS]) /// 0009967 // positive regulation of signal transduction (GO_REF:0000107 [IEA] UniProtKB:Q64133|ensembl:ENSMUSP00000026013) /// 0042420 // dopamine catabolic process (PMID:24252804 [TAS])	0005739 // mitochondrion (GO_REF:0000052 [IDA]) /// 0005741 // mitochondrial outer membrane (Reactome:R-HSA-374909 [TAS]) /// 0005739 // mitochondrion (PMID:20833797 [HDA]) /// 0005741 // mitochondrial outer membrane (PMID:24252804 [TAS]) /// 0005741 // mitochondrial outer membrane (Reactome:R-HSA-141186 [TAS]) /// 0005741 // mitochondrial outer membrane (Reactome:R-HSA-379395 [TAS]) /// 0005741 // mitochondrial outer membrane (Reactome:R-HSA-5603108 [TAS]) /// 0005829 // cytosol (GO_REF:0000052 [IDA]) /// 0005741 // mitochondrial outer membrane (Reactome:R-HSA-6797271 [TAS]) /// 0005739 // mitochondrion (PMID:21873635 [IBA] PANTHER:PTN002882885|RGD:3041|UniProtKB:P21397|RGD:61898) /// 0005741 // mitochondrial outer membrane (Reactome:R-HSA-9677917 [TAS]) /// 0005741 // mitochondrial outer membrane (Reactome:R-HSA-379382 [TAS])	0005515 // protein binding (PMID:28514442 [IPI] UniProtKB:P27338) /// 0097621 // monoamine oxidase activity (PMID:20493079 [IDA]) /// 0008131 // primary amine oxidase activity (PMID:20493079 [IDA]) /// 0050660 // flavin adenine dinucleotide binding (PMID:21873635 [IBA] PANTHER:PTN002882885|RGD:61898|RGD:3041) /// 0052595 // aliphatic-amine oxidase activity (GO_REF:0000116 [IEA] RHEA:16153) /// 0005515 // protein binding (PMID:30021884 [IPI] UniProtKB:P27338) /// 0052596 // phenethylamine:oxygen oxidoreductase (deaminating) activity (GO_REF:0000116 [IEA] RHEA:25265) /// 0008131 // primary amine oxidase activity (PMID:21873635 [IBA] PANTHER:PTN002882885|UniProtKB:P27338|RGD:3041|ZFIN:ZDB-GENE-040329-3|UniProtKB:P21397|RGD:61898|MGI:MGI:96915)	Amine oxidase [flavin-containing] A	MAOA	protein	taxon:9606	20230909	IntAct	occurs_in(GO:0005634)		109	0.0339136	0.0972148	0.214438	151	0.0594094	0.165667	0.381019
CAV2	caveolin 2	7	116499738..116508541	858	0.879242	1.78484	0.835796	4.85992e-08	8.60909e-06	0.00149783	CAV2	UniProtKB	P51636	CAV2	colocalizes_with	0048741 // skeletal muscle fiber development (GO_REF:0000024 [ISS] UniProtKB:Q9WVC3) /// 0043410 // positive regulation of MAPK cascade (PMID:21873635 [IBA] PANTHER:PTN002586168|UniProtKB:P51636|RGD:620348) /// 0014856 // skeletal muscle cell proliferation (GO_REF:0000107 [IEA] UniProtKB:Q9WVC3|ensembl:ENSMUSP00000000058) /// 0014859 // negative regulation of skeletal muscle cell proliferation (GO_REF:0000107 [IEA] UniProtKB:Q9WVC3|ensembl:ENSMUSP00000000058) /// 0048278 // vesicle docking (PMID:12743374 [IDA]) /// 0019065 // receptor-mediated endocytosis of virus by host cell (PMID:21047970 [IGI] UniProtKB:O60840) /// 0001935 // endothelial cell proliferation (GO_REF:0000107 [IEA] UniProtKB:Q9WVC3|ensembl:ENSMUSP00000000058) /// 0007005 // mitochondrion organization (GO_REF:0000024 [ISS] UniProtKB:Q9WVC3) /// 0043547 // positive regulation of GTPase activity (PMID:8552590 [IDA]) /// 0001937 // negative regulation of endothelial cell proliferation (GO_REF:0000024 [ISS] UniProtKB:Q9WVC3) /// 0007088 // regulation of mitotic nuclear division (PMID:18081315 [IEP]) /// 0016050 // vesicle organization (PMID:12743374 [IDA]) /// 0001938 // positive regulation of endothelial cell proliferation (GO_REF:0000107 [IEA] UniProtKB:Q9WVC3|ensembl:ENSMUSP00000000058) /// 0044794 // positive regulation by host of viral process (PMID:25556234 [IMP]) /// 0070836 // caveola assembly (PMID:12633858 [IMP]) /// 0030154 // cell differentiation (PMID:21873635 [IBA] PANTHER:PTN000090202|MGI:MGI:107570|MGI:MGI:102709|ZFIN:ZDB-GENE-030131-2415|MGI:MGI:107571|RGD:2281|ZFIN:ZDB-GENE-050522-426) /// 0019076 // viral release from host cell (PMID:25556234 [IMP]) /// 0001937 // negative regulation of endothelial cell proliferation (PMID:21873635 [IBA] PANTHER:PTN002586168|RGD:620348|MGI:MGI:107571) /// 0030512 // negative regulation of transforming growth factor beta receptor signaling pathway (GO_REF:0000107 [IEA] UniProtKB:Q9WVC3|ensembl:ENSMUSP00000000058) /// 0008286 // insulin receptor signaling pathway (PMID:21873635 [IBA] PANTHER:PTN002586168|RGD:620348|UniProtKB:P51636) /// 0060161 // positive regulation of dopamine receptor signaling pathway (PMID:15569306 [IMP]) /// 0007179 // transforming growth factor beta receptor signaling pathway (GO_REF:0000107 [IEA] UniProtKB:Q9WVC3|ensembl:ENSMUSP00000000058) /// 0070836 // caveola assembly (PMID:12743374 [IDA]) /// 0043410 // positive regulation of MAPK cascade (PMID:20455999 [IDA]) /// 0070836 // caveola assembly (PMID:21873635 [IBA] PANTHER:PTN000851526|UniProtKB:Q03135|UniProtKB:P33724|MGI:MGI:107570|UniProtKB:P56539|UniProtKB:P51636|ZFIN:ZDB-GENE-030131-2415|MGI:MGI:102709) /// 0071711 // basement membrane organization (GO_REF:0000107 [IEA] UniProtKB:Q9WVC3|ensembl:ENSMUSP00000000058) /// 0007029 // endoplasmic reticulum organization (GO_REF:0000024 [ISS] UniProtKB:Q9WVC3) /// 0008286 // insulin receptor signaling pathway (PMID:20455999 [IDA]) /// 0006906 // vesicle fusion (PMID:12743374 [IDA]) /// 0051480 // regulation of cytosolic calcium ion concentration (PMID:21873635 [IBA] PANTHER:PTN000090202|UniProtKB:Q03135)	0005901 // caveola (PMID:25556234 [IDA]) /// 0030133 // transport vesicle (GO_REF:0000054 [IDA]) /// 0005901 // caveola (PMID:18081315 [IDA]) /// 0005925 // focal adhesion (PMID:12091389 [IDA]) /// 0005925 // focal adhesion (PMID:21873635 [IBA] PANTHER:PTN000090202|UniProtKB:Q03135|UniProtKB:P51636|MGI:MGI:107571|MGI:MGI:102709) /// 0005901 // caveola (PMID:9361015 [IDA]) /// 0005886 // plasma membrane (PMID:8552590 [IDA]) /// 0005794 // Golgi apparatus (PMID:21873635 [IBA] PANTHER:PTN002586168|RGD:620348) /// 0044853 // plasma membrane raft (PMID:15569306 [IDA]) /// 0048471 // perinuclear region of cytoplasm (PMID:18081315 [IDA]) /// 0005886 // plasma membrane (PMID:15788404 [IDA]) /// 0002095 // caveolar macromolecular signaling complex (GO_REF:0000107 [IEA] UniProtKB:Q9WVC3|ensembl:ENSMUSP00000000058) /// 0005901 // caveola (PMID:24013648 [IDA]) /// 0031410 // cytoplasmic vesicle (PMID:22792322 [IDA]) /// 0000139 // Golgi membrane (GO_REF:0000044 [IEA] UniProtKB-SubCell:SL-0134) /// 0002080 // acrosomal membrane (GO_REF:0000107 [IEA] UniProtKB:Q9WVC3|ensembl:ENSMUSP00000000058) /// 0005634 // nucleus (GO_REF:0000044 [IEA] UniProtKB-SubCell:SL-0191) /// 0005794 // Golgi apparatus (GO_REF:0000024 [ISS] UniProtKB:Q2IBC5) /// 0032991 // macromolecular complex (PMID:24013648 [IDA]) /// 0031410 // cytoplasmic vesicle (PMID:21873635 [IBA] PANTHER:PTN002586168|UniProtKB:P51636|MGI:MGI:107571) /// 0048471 // perinuclear region of cytoplasm (PMID:21873635 [IBA] PANTHER:PTN002586168|UniProtKB:P51636) /// 0005901 // caveola (PMID:15703204 [IDA]) /// 0005886 // plasma membrane (PMID:15569306 [IDA]) /// 0045121 // membrane raft (PMID:11294831 [IDA]) /// 0005886 // plasma membrane (PMID:12743374 [IDA]) /// 0042383 // sarcolemma (PMID:21873635 [IBA] PANTHER:PTN000090202|RGD:2281|MGI:MGI:107570) /// 0005901 // caveola (PMID:8552590 [IDA])	0005515 // protein binding (PMID:31980649 [IPI] UniProtKB:P00533) /// 0005515 // protein binding (PMID:11294831 [IPI] UniProtKB:Q13021) /// 0042803 // protein homodimerization activity (PMID:8552590 [IDA]) /// 0060090 // binding, bridging (PMID:21873635 [IBA] PANTHER:PTN000851526|RGD:2281|MGI:MGI:107571|MGI:MGI:102709|UniProtKB:P56539) /// 0019901 // protein kinase binding (PMID:21873635 [IBA] PANTHER:PTN002586168|MGI:MGI:107571|RGD:620348) /// 0005515 // protein binding (PMID:10212252 [IPI] UniProtKB:Q03135) /// 0005515 // protein binding (PMID:15703204 [IPI] UniProtKB:Q12791) /// 0046982 // protein heterodimerization activity (GO_REF:0000107 [IEA] UniProtKB:Q9WVC3|ensembl:ENSMUSP00000000058) /// 0005515 // protein binding (PMID:31980649 [IPI] UniProtKB:Q03135) /// 0005515 // protein binding (PMID:19931615 [IPI] UniProtKB:Q15049) /// 0005515 // protein binding (PMID:24013648 [IPI] UniProtKB:Q03135) /// 0097110 // scaffold protein binding (GO_REF:0000107 [IEA] UniProtKB:Q9WVC3|ensembl:ENSMUSP00000000058) /// 0005515 // protein binding (PMID:16799092 [IPI] UniProtKB:P00533) /// 0005515 // protein binding (PMID:25556234 [IPI] UniProtKB:P0DOE7) /// 0005515 // protein binding (PMID:24658140 [IPI] UniProtKB:P00533) /// 0030674 // protein binding, bridging (GO_REF:0000107 [IEA] UniProtKB:Q9WVC3|ensembl:ENSMUSP00000000058) /// 0005515 // protein binding (PMID:32296183 [IPI] UniProtKB:O00560)	Caveolin-2	CAV2	protein	taxon:9606	20141205	BHF-UCL	part_of(CL:2000008)		342	0.17915	0.51354	0.672824	476	0.315302	0.879242	1.20109
RNF152	ring finger protein 152	18	complement(61808067..61894412)	220441	0.0330289	1.78801	0.838352	0.000448838	0.0232119	1	RNF152	UniProtKB	Q8N8N0	RNF152	enables	0034198 // cellular response to amino acid starvation (PMID:25936802 [IDA]) /// 0006513 // protein monoubiquitination (PMID:30514904 [IDA]) /// 0006915 // apoptotic process (PMID:21203937 [TAS]) /// 0034198 // cellular response to amino acid starvation (PMID:21873635 [IBA] PANTHER:PTN000715095|MGI:MGI:2443787|UniProtKB:Q8N8N0) /// 1904262 // negative regulation of TORC1 signaling (PMID:25936802 [IMP]) /// 0070936 // protein K48-linked ubiquitination (PMID:21203937 [IDA]) /// 0070534 // protein K63-linked ubiquitination (PMID:25936802 [IMP]) /// 1904262 // negative regulation of TORC1 signaling (PMID:25936802 [IDA]) /// 0010508 // positive regulation of autophagy (PMID:21873635 [IBA] PANTHER:PTN000715095|UniProtKB:Q8N8N0|MGI:MGI:2443787) /// 0010508 // positive regulation of autophagy (PMID:25936802 [IMP]) /// 0016567 // protein ubiquitination (Reactome:R-HSA-8866654 [TAS]) /// 0070936 // protein K48-linked ubiquitination (PMID:21873635 [IBA] PANTHER:PTN002816380|UniProtKB:Q8N8N0) /// 1904262 // negative regulation of TORC1 signaling (PMID:30514904 [IDA])	0005764 // lysosome (PMID:21203937 [IDA]) /// 0031090 // organelle membrane (PMID:25936802 [IMP]) /// 0005765 // lysosomal membrane (Reactome:R-HSA-8938829 [TAS]) /// 0005765 // lysosomal membrane (PMID:25936802 [IDA]) /// 0005765 // lysosomal membrane (Reactome:R-HSA-8938815 [TAS]) /// 0005765 // lysosomal membrane (PMID:21873635 [IBA] PANTHER:PTN000715095|UniProtKB:Q8N8N0)	0061630 // ubiquitin protein ligase activity (PMID:25936802 [EXP]) /// 0061630 // ubiquitin protein ligase activity (PMID:30514904 [IDA]) /// 0031267 // small GTPase binding (PMID:25936802 [IPI] UniProtKB:Q7L523) /// 0004842 // ubiquitin-protein transferase activity (PMID:21203937 [IDA]) /// 0005515 // protein binding (PMID:32296183 [IPI] UniProtKB:P43628) /// 0005515 // protein binding (PMID:32296183 [IPI] UniProtKB:Q15125) /// 0005515 // protein binding (PMID:32814053 [IPI] UniProtKB:Q99732) /// 0005515 // protein binding (PMID:32296183 [IPI] UniProtKB:O95859) /// 0046872 // metal ion binding (GO_REF:0000043 [IEA] UniProtKB-KW:KW-0479) /// 0061630 // ubiquitin protein ligase activity (PMID:25936802 [IMP]) /// 0005515 // protein binding (PMID:32296183 [IPI] UniProtKB:P48165) /// 0061630 // ubiquitin protein ligase activity (PMID:21873635 [IBA] PANTHER:PTN002816380|UniProtKB:Q8N8N0|MGI:MGI:1917057|UniProtKB:Q13049)	E3 ubiquitin-protein ligase RNF152	RNF152	protein	taxon:9606	20110120	UniProt			81	0.00671412	0.0192463	0.159353	113	0.0118444	0.0330289	0.285133
LINC02926	- -	19	12551726..12553644	105372278	0.393028	1.79031	0.840211	0.00102156	0.0427173	1																	68	0.0797806	0.228694	0.133778	95	0.140943	0.393028	0.239714
TPBGL	trophoblast glycoprotein like	11	75240774..75243704	100507050	0.351274	1.80504	0.852034	2.85788e-05	0.00263532	0.880798	TPBGL	UniProtKB	P0DKB5	TPBGL	is_active_in	0090090 // negative regulation of canonical Wnt signaling pathway (PMID:21873635 [IBA] PANTHER:PTN001222637|ZFIN:ZDB-GENE-030827-4)	0005886 // plasma membrane (PMID:21873635 [IBA] PANTHER:PTN001222637|MGI:MGI:1341264|ZFIN:ZDB-GENE-030827-4)		Trophoblast glycoprotein-like	TPBGL	protein	taxon:9606	20210211	GO_Central			125	0.0707509	0.20281	0.245915	176	0.125969	0.351274	0.444101
PHLDA2	pleckstrin homology like domain family A member 2	11	complement(2928273..2929420)	7262	3.37642	1.80625	0.852998	1.24499e-08	2.53959e-06	0.000383706	PHLDA2	UniProtKB	Q53GA4	PHLDA2	enables	0043065 // positive regulation of apoptotic process (GO_REF:0000002 [IEA] InterPro:IPR042832) /// 0006915 // apoptotic process (PMID:9328465 [TAS]) /// 0010468 // regulation of gene expression (GO_REF:0000107 [IEA] UniProtKB:O08969|ensembl:ENSMUSP00000010904) /// 0045995 // regulation of embryonic development (GO_REF:0000107 [IEA] UniProtKB:O08969|ensembl:ENSMUSP00000010904) /// 0070873 // regulation of glycogen metabolic process (GO_REF:0000107 [IEA] UniProtKB:O08969|ensembl:ENSMUSP00000010904) /// 0001890 // placenta development (PMID:21873635 [IBA] PANTHER:PTN000397802|MGI:MGI:1202307) /// 0030334 // regulation of cell migration (GO_REF:0000107 [IEA] UniProtKB:O08969|ensembl:ENSMUSP00000010904) /// 0009887 // animal organ morphogenesis (GO_REF:0000107 [IEA] UniProtKB:O08969|ensembl:ENSMUSP00000010904) /// 0060721 // regulation of spongiotrophoblast cell proliferation (GO_REF:0000107 [IEA] UniProtKB:O08969|ensembl:ENSMUSP00000010904)	0005737 // cytoplasm (GO_REF:0000044 [IEA] UniProtKB-SubCell:SL-0086) /// 0016020 // membrane (GO_REF:0000044 [IEA] UniProtKB-SubCell:SL-0162)	0005515 // protein binding (PMID:32296183 [IPI] UniProtKB:Q16385-2) /// 1901981 // phosphatidylinositol phosphate binding (GO_REF:0000002 [IEA] InterPro:IPR042832) /// 0005515 // protein binding (PMID:32296183 [IPI] UniProtKB:A0A0C3SFZ9) /// 0005515 // protein binding (PMID:32296183 [IPI] UniProtKB:Q96DC9)	Pleckstrin homology-like domain family A member 2	PHLDA2|BWR1C|HLDA2|IPL|TSSC3	protein	taxon:9606	20230909	IntAct			377	0.679816	1.94872	0.74168	531	1.21081	3.37642	1.33987
ID1	inhibitor of DNA binding 1	20	31605289..31606510	3397	8.81796	1.80754	0.854028	9.8129e-12	3.22222e-09	3.02434e-07	ID1	UniProtKB	P41134	ID1	enables	0120163 /// 0043433 // negative regulation of sequence-specific DNA binding transcription factor activity (PMID:7665172 [IDA]) /// 0043534 // blood vessel endothelial cell migration (PMID:14522471 [TAS]) /// 0000122 // negative regulation of transcription from RNA polymerase II promoter (PMID:21873635 [IBA] PANTHER:PTN000919548|MGI:MGI:99414|MGI:MGI:96398|RGD:2859|UniProtKB:P41134|MGI:MGI:96397|UniProtKB:P47928|MGI:MGI:96396|RGD:2858) /// 0010621 // negative regulation of transcription by transcription factor localization (PMID:14522471 [TAS]) /// 0000122 // negative regulation of transcription from RNA polymerase II promoter (PMID:7665172 [IDA]) /// 0030154 // cell differentiation (PMID:21873635 [IBA] PANTHER:PTN000919548|FB:FBgn0000575|RGD:2860|ZFIN:ZDB-GENE-020515-1|UniProtKB:O73933|UniProtKB:Q90X15|MGI:MGI:96396|MGI:MGI:99414|ZFIN:ZDB-GENE-020910-1|MGI:MGI:96398|RGD:2859|MGI:MGI:96397|RGD:2858) /// 0045892 // negative regulation of transcription, DNA-templated (PMID:15138269 [IDA]) /// 0001525 // angiogenesis (PMID:14522471 [TAS]) /// 0007179 // transforming growth factor beta receptor signaling pathway (PMID:14522471 [TAS]) /// 0048514 // blood vessel morphogenesis (PMID:14522471 [TAS]) /// 0032922 // circadian regulation of gene expression (PMID:21873635 [IBA] PANTHER:PTN000919548|MGI:MGI:96397)	0005654 // nucleoplasm (Reactome:R-HSA-9613460 [TAS]) /// 0005634 // nucleus (PMID:21873635 [IBA] PANTHER:PTN000919548|MGI:MGI:96396|MGI:MGI:96397|UniProtKB:P47928|UniProtKB:P41134|RGD:2859|MGI:MGI:96398|UniProtKB:O73933|UniProtKB:Q02363|MGI:MGI:99414|FB:FBgn0000575) /// 0005654 // nucleoplasm (Reactome:R-HSA-3209165 [TAS]) /// 0005737 // cytoplasm (GO_REF:0000044 [IEA] UniProtKB-SubCell:SL-0086) /// 0005654 // nucleoplasm (GO_REF:0000052 [IDA])	0005515 // protein binding (PMID:32296183 [IPI] UniProtKB:A6NI15) /// 0005515 // protein binding (PMID:32296183 [IPI] UniProtKB:P13349) /// 0005515 // protein binding (PMID:32814053 [IPI] UniProtKB:Q7Z699) /// 0005515 // protein binding (PMID:32814053 [IPI] UniProtKB:P06396) /// 0005515 // protein binding (PMID:32814053 [IPI] UniProtKB:Q9Y649) /// 0005515 // protein binding (PMID:32296183 [IPI] UniProtKB:Q99081-3) /// 0046983 // protein dimerization activity (GO_REF:0000002 [IEA] InterPro:IPR011598|InterPro:IPR036638) /// 0005515 // protein binding (PMID:26496610 [IPI] UniProtKB:Q99081) /// 0140416 /// 0140110 /// 0005515 // protein binding (PMID:32296183 [IPI] UniProtKB:Q9NQ33) /// 0005515 // protein binding (PMID:32814053 [IPI] UniProtKB:P28329-3) /// 0005515 // protein binding (PMID:17855368 [IPI] UniProtKB:Q03135) /// 0005515 // protein binding (PMID:20861012 [IPI] UniProtKB:O08785) /// 0005515 // protein binding (PMID:32296183 [IPI] UniProtKB:P15173) /// 0005515 // protein binding (PMID:20211142 [IPI] UniProtKB:Q99081) /// 0005515 // protein binding (PMID:25609649 [IPI] UniProtKB:P15884) /// 0005515 // protein binding (PMID:15694377 [IPI] UniProtKB:O14936) /// 0005515 // protein binding (PMID:32296183 [IPI] UniProtKB:P15923-3) /// 0005515 // protein binding (PMID:32296183 [IPI] UniProtKB:P15884-3) /// 0005515 // protein binding (PMID:32814053 [IPI] UniProtKB:P22607) /// 0005515 // protein binding (PMID:20861012 [IPI] UniProtKB:Q9WTL8) /// 0005515 // protein binding (PMID:21988832 [IPI] UniProtKB:P15884)	DNA-binding protein inhibitor ID-1	ID1|BHLHB24|ID	protein	taxon:9606	20230909	IntAct			1307	1.77436	5.08628	2.57129	1842	3.16218	8.81796	4.64793
EGR3	early growth response 3	8	complement(22687659..22693480)	1960	6.95	1.81242	0.857918	3.02225e-13	1.23298e-10	9.31456e-09	EGR3	UniProtKB	Q06889	EGR3	enables	0007623 // circadian rhythm (PMID:9488654 [TAS]) /// 0045586 // regulation of gamma-delta T cell differentiation (GO_REF:0000107 [IEA] UniProtKB:P43300|ensembl:ENSMUSP00000153491) /// 0035924 // cellular response to vascular endothelial growth factor stimulus (PMID:18059339 [IMP]) /// 0033089 // positive regulation of T cell differentiation in thymus (GO_REF:0000107 [IEA] UniProtKB:P43300|ensembl:ENSMUSP00000153491) /// 0045944 // positive regulation of transcription from RNA polymerase II promoter (GO_REF:0000107 [IEA] UniProtKB:P43300|ensembl:ENSMUSP00000153491) /// 0007517 // muscle organ development (PMID:9731539 [TAS]) /// 0002042 // cell migration involved in sprouting angiogenesis (PMID:18059339 [IDA]) /// 0001938 // positive regulation of endothelial cell proliferation (PMID:18059339 [IMP]) /// 0043066 // negative regulation of apoptotic process (PMID:18059339 [IMP]) /// 0035767 // endothelial cell chemotaxis (PMID:18059339 [IMP]) /// 0007274 // neuromuscular synaptic transmission (GO_REF:0000107 [IEA] UniProtKB:P43300|ensembl:ENSMUSP00000153491) /// 0007422 // peripheral nervous system development (GO_REF:0000107 [IEA] UniProtKB:P43300|ensembl:ENSMUSP00000153491) /// 0044344 // cellular response to fibroblast growth factor stimulus (PMID:18059339 [IMP]) /// 0006357 // regulation of transcription from RNA polymerase II promoter (PMID:21873635 [IBA] PANTHER:PTN004619861|MGI:MGI:3577024|MGI:MGI:1342287|MGI:MGI:2181068|RGD:621445|UniProtKB:Q99612|ZFIN:ZDB-GENE-980526-55|UniProtKB:P18146|RGD:3738|RGD:62389|MGI:MGI:95295|MGI:MGI:2153049|UniProtKB:Q9UIH9|FB:FBgn0000233|UniProtKB:P08047|UniProtKB:Q02447|MGI:MGI:2153568|MGI:MGI:1333856|UniProtKB:P11161|MGI:MGI:1342772|MGI:MGI:1333796|MGI:MGI:1342771|UniProtKB:Q02086|UniProtKB:O95600|RGD:2546|UniProtKB:Q8TDD2|ZFIN:ZDB-GENE-021115-9|UniProtKB:Q05215|FB:FBgn0043364|MGI:MGI:98372|UniProtKB:Q7RTV3|UniProtKB:Q13887|MGI:MGI:1338056|UniProtKB:O14901|ZFIN:ZDB-GENE-011116-1|UniProtKB:Q02446|UniProtKB:P19544|CGD:CAL0000177853|UniProtKB:O75840|UniProtKB:Q9Y5W3|WB:WBGene00012735|UniProtKB:Q8TD94|UniProtKB:Q9Y4X4|UniProtKB:O43474|MGI:MGI:1927715|WB:WBGene00018990|MGI:MGI:1306780|MGI:MGI:1342773|MGI:MGI:98968|RGD:2544|MGI:MGI:95296|MGI:MGI:1354948|FB:FBgn0263239|FB:FBgn0261434|RGD:3974|UniProtKB:Q13118)	0000785 // chromatin (GO_REF:0000113 [ISA] tfclass:2.3.1) /// 0005654 // nucleoplasm (Reactome:R-HSA-9612483 [TAS]) /// 0045202 // synapse (GO_REF:0000108 [IEA] GO:0007274)	0003700 // transcription factor activity, sequence-specific DNA binding (PMID:9731539 [TAS]) /// 0000978 // RNA polymerase II core promoter proximal region sequence-specific DNA binding (PMID:21873635 [IBA] PANTHER:PTN004619861|MGI:MGI:2153049|MGI:MGI:95295|UniProtKB:P08047|UniProtKB:P19544|MGI:MGI:2153568|UniProtKB:Q9UIH9|MGI:MGI:98372|MGI:MGI:1342287|RGD:3738|UniProtKB:A0A0G2K5M1|UniProtKB:Q13351|UniProtKB:Q13887|UniProtKB:P18146|UniProtKB:Q99612|ZFIN:ZDB-GENE-980526-55|MGI:MGI:1338056|MGI:MGI:2181068|UniProtKB:O95600|MGI:MGI:95296|MGI:MGI:1342771|UniProtKB:Q02086|UniProtKB:Q13118|MGI:MGI:1354948|MGI:MGI:1277166|UniProtKB:P11161|UniProtKB:O75840|UniProtKB:O43474|WB:WBGene00018990|UniProtKB:Q9Y4X4) /// 0003700 // transcription factor activity, sequence-specific DNA binding (PMID:1906159 [TAS]) /// 0001228 // transcriptional activator activity, RNA polymerase II transcription regulatory region sequence-specific binding (GO_REF:0000107 [IEA] UniProtKB:P43300|ensembl:ENSMUSP00000153491) /// 0000981 // RNA polymerase II transcription factor activity, sequence-specific DNA binding (GO_REF:0000113 [ISA] tfclass:2.3.1) /// 1990837 // sequence-specific double-stranded DNA binding (PMID:28473536 [IDA]) /// 0000981 // RNA polymerase II transcription factor activity, sequence-specific DNA binding (PMID:21873635 [IBA] PANTHER:PTN004619861|UniProtKB:Q13118|ZFIN:ZDB-GENE-021115-9|MGI:MGI:1354948|MGI:MGI:95296|RGD:2544|MGI:MGI:98968|UniProtKB:O95600|MGI:MGI:1306780|UniProtKB:Q02086|MGI:MGI:1342771|MGI:MGI:1927715|UniProtKB:O43474|MGI:MGI:1333796|UniProtKB:Q9Y4X4|WB:WBGene00012735|UniProtKB:Q9Y5W3|UniProtKB:P11161|UniProtKB:O75840|MGI:MGI:1333856|MGI:MGI:1277166|UniProtKB:P19544|MGI:MGI:2153568|UniProtKB:P08047|FB:FBgn0000233|UniProtKB:Q9UIH9|MGI:MGI:2153049|MGI:MGI:95295|ZFIN:ZDB-GENE-011116-1|UniProtKB:O14901|UniProtKB:A0A0G2K5M1|ZFIN:ZDB-GENE-980526-55|UniProtKB:Q99612|UniProtKB:P18146|MGI:MGI:2181068|RGD:621445|MGI:MGI:1338056|UniProtKB:Q13887|MGI:MGI:1342287|MGI:MGI:98372|UniProtKB:Q05215) /// 0046872 // metal ion binding (GO_REF:0000043 [IEA] UniProtKB-KW:KW-0479)	Early growth response protein 3	EGR3|PILOT	protein	taxon:9606	20190405	NTNU_SB			4292	1.39477	3.99816	8.44375	6065	2.49232	6.95	15.3038
USP18	ubiquitin specific peptidase 18	22	18150170..18177397	11274	15.3541	1.81266	0.858107	4.23466e-13	1.6768e-10	1.30512e-08	USP18	UniProtKB	Q9UMW8	USP18	enables	0006508 // proteolysis (GO_REF:0000043 [IEA] UniProtKB-KW:KW-0645) /// 0016579 // protein deubiquitination (PMID:21873635 [IBA] PANTHER:PTN002541993|UniProtKB:P45974|MGI:MGI:1916977|UniProtKB:A2BGT0|UniProtKB:Q92995|UniProtKB:Q96K76|FB:FBgn0005632|MGI:MGI:1924050|MGI:MGI:1919594|SGD:S000004920|FB:FBgn0035402|SGD:S000005650|UniProtKB:Q9H9J4|UniProtKB:Q70CQ2|UniProtKB:Q9P275|UniProtKB:Q86T82|MGI:MGI:107698|UniProtKB:Q6QN14|MGI:MGI:107697|SGD:S000002280|UniProtKB:O75317|MGI:MGI:1888998|UniProtKB:Q9FPS9|UniProtKB:Q96RU2|dictyBase:DDB_G0291239|UniProtKB:O94782|MGI:MGI:107699|UniProtKB:Q9BXU7|UniProtKB:Q6R6M4|FB:FBgn0016756|MGI:MGI:1270128|TAIR:locus:2081501|FB:FBgn0039214|WB:WBGene00010406|RGD:1306915|UniProtKB:Q9UHP3|SGD:S000001418|PomBase:SPCC188.08c|PomBase:SPBC1703.12|UniProtKB:P62068|FB:FBgn0033738|SGD:S000000953|WB:WBGene00011216|UniProtKB:Q93008|FB:FBgn0030366|UniProtKB:Q9P2H5|UniProtKB:Q0WX57|TAIR:locus:2121959|UniProtKB:Q93009|PomBase:SPBC713.02c|UniProtKB:Q14694|MGI:MGI:894681|MGI:MGI:3051498|MGI:MGI:2182061|TAIR:locus:2144118|UniProtKB:Q8NB14|UniProtKB:Q70CQ3|FB:FBgn0260936|MGI:MGI:2140991) /// 0050727 // regulation of inflammatory response (PMID:27325888 [IMP]) /// 0060339 // negative regulation of type I interferon-mediated signaling pathway (PMID:28165510 [IDA]) /// 0009617 // response to bacterium (GO_REF:0000107 [IEA] UniProtKB:Q9WTV6|ensembl:ENSMUSP00000032198) /// 0140374 /// 0035634 // response to stilbenoid (GO_REF:0000107 [IEA] UniProtKB:Q9WTV6|ensembl:ENSMUSP00000032198)	0005829 // cytosol (Reactome:R-HSA-1678841 [TAS]) /// 0005829 // cytosol (PMID:21873635 [IBA] PANTHER:PTN002541993|UniProtKB:Q9UHP3|FB:FBgn0030366|UniProtKB:Q14694|FB:FBgn0016756|UniProtKB:Q93008|UniProtKB:Q93009|UniProtKB:Q9BXU7|UniProtKB:Q86UV5|UniProtKB:Q9UMW8|SGD:S000004920) /// 0005829 // cytosol (Reactome:R-HSA-5696534 [TAS]) /// 0005829 // cytosol (Reactome:R-HSA-9761344 [TAS]) /// 0005829 // cytosol (GO_REF:0000052 [IDA]) /// 0043231 // intracellular membrane-bounded organelle (GO_REF:0000052 [IDA]) /// 0005634 // nucleus (GO_REF:0000054 [IDA]) /// 0005829 // cytosol (Reactome:R-HSA-912685 [TAS]) /// 0005634 // nucleus (PMID:21873635 [IBA] PANTHER:PTN002541993|UniProtKB:Q9UMW8|UniProtKB:Q0WX57|UniProtKB:Q93009|UniProtKB:Q8LAM0|UniProtKB:Q14694|PomBase:SPBC713.02c|SGD:S000005130|TAIR:locus:2140074|UniProtKB:Q86UV5|UniProtKB:Q96K76|FB:FBgn0030366|UniProtKB:Q9FPS9|UniProtKB:Q96RU2|UniProtKB:O94782|UniProtKB:Q582C5|FB:FBgn0016756|FB:FBgn0039214|TAIR:locus:2081501|UniProtKB:Q9BXU7|UniProtKB:Q6R6M4|FB:FBgn0260936|WB:WBGene00010406|PomBase:SPCC1682.12c|UniProtKB:Q9P275|UniProtKB:Q86T82|MGI:MGI:2182061|UniProtKB:Q57X20|TAIR:locus:2144118|UniProtKB:Q6QN14) /// 0005737 // cytoplasm (PMID:27801882 [IC])	0005515 // protein binding (PMID:31836668 [IPI] UniProtKB:P52630) /// 0019785 // ISG15-specific protease activity (PMID:11788588 [EXP]) /// 0004843 // thiol-dependent ubiquitin-specific protease activity (Reactome:R-HSA-5696534 [TAS]) /// 0005515 // protein binding (PMID:32296183 [IPI] UniProtKB:P05161) /// 0005515 // protein binding (PMID:28165510 [IPI] UniProtKB:P48551) /// 0005515 // protein binding (PMID:25416956 [IPI] UniProtKB:P05161) /// 0005515 // protein binding (PMID:32814053 [IPI] UniProtKB:P42858) /// 0004843 // thiol-dependent ubiquitin-specific protease activity (PMID:21873635 [IBA] PANTHER:PTN002541993|TAIR:locus:2010622|SGD:S000004920|UniProtKB:Q8LAM0|UniProtKB:Q9H9J4|SGD:S000005650|UniProtKB:Q9FPS0|UniProtKB:A2BGT0|UniProtKB:P45974|MGI:MGI:1924050|FB:FBgn0005632|UniProtKB:Q96K76|UniProtKB:Q92995|UniProtKB:O94782|dictyBase:DDB_G0291239|UniProtKB:Q9FPS9|UniProtKB:Q96RU2|WB:WBGene00010406|UniProtKB:Q9UHP3|RGD:1306915|SGD:S000001418|FB:FBgn0016756|TAIR:locus:2081501|MGI:MGI:107699|UniProtKB:Q6R6M4|UniProtKB:Q86T82|UniProtKB:Q70CQ2|UniProtKB:Q9P275|UniProtKB:O75317|MGI:MGI:107697|SGD:S000002280|UniProtKB:Q6QN14|MGI:MGI:107698|TAIR:locus:2121959|UniProtKB:Q0WX57|UniProtKB:Q9P2H5|UniProtKB:Q96V54|UniProtKB:Q14694|SGD:S000001806|PomBase:SPAC13A11.04c|UniProtKB:Q93009|SGD:S000000953|FB:FBgn0033738|UniProtKB:P62068|SGD:S000005130|TAIR:locus:2140074|FB:FBgn0030366|SGD:S000000262|WB:WBGene00011216|UniProtKB:Q93008|MGI:MGI:2140991|UniProtKB:Q8NB14|UniProtKB:Q70CQ3|FB:FBgn0260936|MGI:MGI:3051498|SGD:S000000163|TAIR:locus:2144118|MGI:MGI:3051372|PomBase:SPBP8B7.21|MGI:MGI:2182061) /// 0005515 // protein binding (PMID:28165510 [IPI] UniProtKB:P52630) /// 0005515 // protein binding (PMID:31515488 [IPI] UniProtKB:P05161) /// 0060090 // binding, bridging (PMID:27801882 [IDA]) /// 0005515 // protein binding (PMID:16710296 [IPI] UniProtKB:P48551) /// 0005515 // protein binding (PMID:32092142 [IPI] UniProtKB:P52630) /// 0005515 // protein binding (PMID:16189514 [IPI] UniProtKB:P05161) /// 0005515 // protein binding (PMID:25307056 [IPI] UniProtKB:P05161)	Ubl carboxyl-terminal hydrolase 18	USP18|ISG43	protein	taxon:9606	20220504	Reactome			3523	3.08094	8.83164	6.93088	4979	5.50609	15.3541	12.5635
RNU1-2	- -	1	16895980..16896143	26870	5.70724	1.81511	0.860056	4.47601e-05	0.00379092	1																	113	1.14307	3.27665	0.222307	160	2.04665	5.70724	0.403729
MAFF	MAF bZIP transcription factor F	22	38201994..38216511	23764	9.62775	1.82363	0.866809	3.39041e-13	1.36254e-10	1.04492e-08	MAFF	UniProtKB	Q9ULX9	MAFF	enables	0001701 // in utero embryonic development (GO_REF:0000107 [IEA] UniProtKB:O54791|ensembl:ENSMUSP00000094076) /// 0045944 // positive regulation of transcription from RNA polymerase II promoter (PMID:12490281 [IDA]) /// 0045604 // regulation of epidermal cell differentiation (PMID:21873635 [IBA] PANTHER:PTN002562047|MGI:MGI:96910) /// 0000122 // negative regulation of transcription from RNA polymerase II promoter (PMID:33897412 [NAS]) /// 0006357 // regulation of transcription from RNA polymerase II promoter (PMID:23661758 [NAS]) /// 0000122 // negative regulation of transcription from RNA polymerase II promoter (PMID:27052415 [NAS]) /// 0006357 // regulation of transcription from RNA polymerase II promoter (PMID:21873635 [IBA] PANTHER:PTN002561999|MGI:MGI:2673307|MGI:MGI:102567|MGI:MGI:104555|UniProtKB:Q9ULX9|MGI:MGI:96909|FB:FBgn0034534|FB:FBgn0000964|MGI:MGI:96911|RGD:3034|UniProtKB:P54845|UniProtKB:O60675|RGD:2982) /// 0007567 // parturition (PMID:10527846 [TAS]) /// 0035914 // skeletal muscle cell differentiation (GO_REF:0000107 [IEA] UniProtKB:O54791|ensembl:ENSMUSP00000094076)	0090575 // RNA polymerase II transcription factor complex (PMID:23661758 [IPI]) /// 0005739 // mitochondrion (GO_REF:0000052 [IDA]) /// 0005634 // nucleus (PMID:21873635 [IBA] PANTHER:PTN002561999|FB:FBgn0000964|MGI:MGI:96909|UniProtKB:Q9ULX9|MGI:MGI:104555|UniProtKB:Q9Y5Q3|MGI:MGI:99951|UniProtKB:Q8NHW3|MGI:MGI:2673307|UniProtKB:O15525|UniProtKB:O60675|UniProtKB:P54845|UniProtKB:O75444) /// 0000785 // chromatin (GO_REF:0000113 [ISA] tfclass:1.1.3) /// 0005654 // nucleoplasm (Reactome:R-HSA-1008200 [TAS]) /// 0005634 // nucleus (PMID:23661758 [NAS]) /// 0005654 // nucleoplasm (GO_REF:0000052 [IDA])	0005515 // protein binding (PMID:26496610 [IPI] UniProtKB:O14867) /// 0000981 // RNA polymerase II transcription factor activity, sequence-specific DNA binding (PMID:21873635 [IBA] PANTHER:PTN002561999|UniProtKB:O60675|RGD:2982|MGI:MGI:104555|MGI:MGI:96909|UniProtKB:Q9ULX9|UniProtKB:P54845|MGI:MGI:96911|RGD:3034|MGI:MGI:2673307) /// 0005515 // protein binding (PMID:28514442 [IPI] UniProtKB:Q9Y4A8) /// 0000978 // RNA polymerase II core promoter proximal region sequence-specific DNA binding (PMID:21873635 [IBA] PANTHER:PTN002561999|MGI:MGI:2673307|MGI:MGI:96911|MGI:MGI:104555|UniProtKB:P54845) /// 0005515 // protein binding (PMID:23661758 [IPI] UniProtKB:O15525) /// 0005515 // protein binding (PMID:8932385 [IPI] UniProtKB:Q14494-PRO_0000443103) /// 0001228 // transcriptional activator activity, RNA polymerase II transcription regulatory region sequence-specific binding (PMID:12490281 [IDA]) /// 0043565 // sequence-specific DNA binding (PMID:23332764 [IDA]) /// 0005515 // protein binding (PMID:23661758 [IPI] UniProtKB:Q16649) /// 0005515 // protein binding (PMID:23661758 [IPI] UniProtKB:Q9NR55) /// 0005515 // protein binding (PMID:23661758 [IPI] UniProtKB:Q9Y4A8) /// 0005515 // protein binding (PMID:23661758 [IPI] UniProtKB:O14867) /// 0000981 // RNA polymerase II transcription factor activity, sequence-specific DNA binding (GO_REF:0000113 [ISA] tfclass:1.1.3) /// 0005515 // protein binding (PMID:28514442 [IPI] UniProtKB:O14867) /// 0005515 // protein binding (PMID:23661758 [IPI] UniProtKB:P18847) /// 0005515 // protein binding (PMID:23661758 [IPI] UniProtKB:Q9BYV9) /// 0005515 // protein binding (PMID:23661758 [IPI] UniProtKB:Q16236) /// 1990837 // sequence-specific double-stranded DNA binding (PMID:28473536 [IDA]) /// 0005515 // protein binding (PMID:23661758 [IPI] UniProtKB:Q8N1L9) /// 0005515 // protein binding (PMID:32911434 [IPI] UniProtKB:Q16236) /// 0005515 // protein binding (PMID:23661758 [IPI] UniProtKB:Q14494) /// 0005515 // protein binding (PMID:28514442 [IPI] UniProtKB:Q9BYV9)	Transcription factor MafF	MAFF	protein	taxon:9606	20190405	NTNU_SB			3013	1.92027	5.50454	5.92754	4284	3.45258	9.62775	10.8098
CXCL10	C-X-C motif chemokine ligand 10	4	complement(76021118..76023497)	3627	8.5832	1.82887	0.870953	5.23494e-12	1.85468e-09	1.61341e-07	CXCL10	UniProtKB	P02778	CXCL10	acts_upstream_of_or_within	0010819 // regulation of T cell chemotaxis (PMID:8608232 [IDA]) /// 0042127 // regulation of cell proliferation (PMID:12782716 [IDA]) /// 1901740 // negative regulation of myoblast fusion (GO_REF:0000107 [IEA] UniProtKB:P17515|ensembl:ENSMUSP00000047646) /// 0030593 // neutrophil chemotaxis (PMID:21873635 [IBA] PANTHER:PTN000021269|UniProtKB:P79255|UniProtKB:P80162|RGD:70069|MGI:MGI:1339941|UniProtKB:N0GW19|RGD:621812|MGI:MGI:3037818|UniProtKB:A0A0G2KYH9|UniProtKB:P10145|UniProtKB:P80221|RGD:619869) /// 0042981 // regulation of apoptotic process (PMID:22652417 [IDA]) /// 0140374 /// 0042118 // endothelial cell activation (PMID:19470579 [IGI] UniProtKB:P49682) /// 0034605 // cellular response to heat (GO_REF:0000107 [IEA] UniProtKB:P48973|ensembl:ENSRNOP00000003649) /// 0007165 // signal transduction (PMID:10201891 [TAS]) /// 0008015 // blood circulation (PMID:8798675 [TAS]) /// 0097398 // cellular response to interleukin-17 (GO_REF:0000107 [IEA] UniProtKB:P17515|ensembl:ENSMUSP00000047646) /// 0007166 // cell surface receptor signaling pathway (PMID:10903763 [TAS]) /// 0033280 // response to vitamin D (GO_REF:0000107 [IEA] UniProtKB:P48973|ensembl:ENSRNOP00000003649) /// 0098586 // cellular response to virus (PMID:28146100 [IEP]) /// 0007517 // muscle organ development (PMID:8798675 [TAS]) /// 0010818 // T cell chemotaxis (PMID:18645041 [IMP]) /// 0045944 // positive regulation of transcription from RNA polymerase II promoter (PMID:12782716 [TAS]) /// 0071222 // cellular response to lipopolysaccharide (PMID:23776175 [IMP]) /// 0016525 // negative regulation of angiogenesis (PMID:7540647 [IDA]) /// 0071222 // cellular response to lipopolysaccharide (PMID:21873635 [IBA] PANTHER:PTN000021269|RGD:70069|RGD:708540|UniProtKB:P02778|RGD:621812|UniProtKB:P10145|UniProtKB:P80221|UniProtKB:P80162) /// 0007186 // G-protein coupled receptor signaling pathway (PMID:12782716 [IMP]) /// 0090026 // positive regulation of monocyte chemotaxis (PMID:8608232 [IDA]) /// 0050918 // positive chemotaxis (GO_REF:0000108 [IEA] GO:0042056) /// 0051281 // positive regulation of release of sequestered calcium ion into cytosol (PMID:12782716 [IDA]) /// 2000406 // positive regulation of T cell migration (PMID:23620790 [IDA]) /// 0010332 // response to gamma radiation (GO_REF:0000107 [IEA] UniProtKB:P48973|ensembl:ENSRNOP00000003649) /// 0045662 // negative regulation of myoblast differentiation (GO_REF:0000107 [IEA] UniProtKB:P17515|ensembl:ENSMUSP00000047646) /// 0070098 // chemokine-mediated signaling pathway (PMID:21873635 [IBA] PANTHER:PTN000021269|UniProtKB:P02778|UniProtKB:O14625) /// 0007267 // cell-cell signaling (PMID:3925348 [TAS]) /// 0007189 // adenylate cyclase-activating G-protein coupled receptor signaling pathway (PMID:12782716 [IDA]) /// 0006935 // chemotaxis (PMID:12782716 [IDA]) /// 0006954 // inflammatory response (PMID:21873635 [IBA] PANTHER:PTN000021269|MGI:MGI:1339941|MGI:MGI:1888712|UniProtKB:A0A0G2KYH9|UniProtKB:N0GW19) /// 1901509 // regulation of endothelial tube morphogenesis (PMID:16484616 [IDA]) /// 0010996 // response to auditory stimulus (GO_REF:0000107 [IEA] UniProtKB:P48973|ensembl:ENSRNOP00000003649) /// 0008284 // positive regulation of cell proliferation (GO_REF:0000107 [IEA] UniProtKB:P48973|ensembl:ENSRNOP00000003649) /// 0070098 // chemokine-mediated signaling pathway (PMID:18645041 [IMP]) /// 0061844	0005576 // extracellular region (Reactome:R-HSA-6784160 [TAS]) /// 0005576 // extracellular region (Reactome:R-HSA-749456 [TAS]) /// 0005576 // extracellular region (Reactome:R-HSA-749454 [TAS]) /// 0009897 // external side of plasma membrane (GO_REF:0000107 [IEA] UniProtKB:P17515|ensembl:ENSMUSP00000047646) /// 0005576 // extracellular region (Reactome:R-HSA-380073 [TAS]) /// 0005576 // extracellular region (Reactome:R-HSA-374248 [TAS]) /// 0005576 // extracellular region (PMID:20041150 [IDA]) /// 0005615 // extracellular space (PMID:21873635 [IBA] PANTHER:PTN000021269|MGI:MGI:1340094|MGI:MGI:1352450|MGI:MGI:108068|RGD:708540|MGI:MGI:1352449|RGD:70069|MGI:MGI:1888499|RGD:619869|UniProtKB:P19876|RGD:620209|RGD:621812)	0005515 // protein binding (PMID:28381538 [IPI] UniProtKB:P48061) /// 0008009 // chemokine activity (PMID:21873635 [IBA] PANTHER:PTN000021269|MGI:MGI:3037818|UniProtKB:A0A0G2KYH9|UniProtKB:P10145|UniProtKB:P80221|RGD:619869|RGD:620209|UniProtKB:O43927|MGI:MGI:1888499|UniProtKB:O14625|UniProtKB:P02778|UniProtKB:Q07325|MGI:MGI:1888712|UniProtKB:P80162|RGD:727827|ZFIN:ZDB-GENE-090313-165|RGD:621812|RGD:70069|MGI:MGI:1339941|RGD:708540) /// 0005515 // protein binding (PMID:18275857 [IPI] UniProtKB:P27487) /// 0008201 // heparin binding (PMID:18645041 [IMP]) /// 0005515 // protein binding (PMID:28381538 [IPI] UniProtKB:P51671) /// 0005515 // protein binding (PMID:28381538 [IPI] UniProtKB:O00585) /// 0042056 // chemoattractant activity (PMID:11157474 [IDA]) /// 0005515 // protein binding (PMID:28381538 [IPI] UniProtKB:Q07325) /// 0005515 // protein binding (PMID:28381538 [IPI] UniProtKB:Q9NRJ3) /// 0005515 // protein binding (PMID:21314817 [IPI] UniProtKB:P27487) /// 0005515 // protein binding (PMID:28381538 [IPI] UniProtKB:Q99616) /// 0008009 // chemokine activity (PMID:12782716 [IDA]) /// 0005515 // protein binding (PMID:28381538 [IPI] UniProtKB:P02776) /// 0045236 // CXCR chemokine receptor binding (PMID:21873635 [IBA] PANTHER:PTN000021269|UniProtKB:P02776|UniProtKB:Q07325|UniProtKB:P02778|UniProtKB:O43927|UniProtKB:P10145|UniProtKB:O14625|MGI:MGI:1888499) /// 0005515 // protein binding (PMID:28381538 [IPI] UniProtKB:P13501) /// 0008603 // cAMP-dependent protein kinase regulator activity (PMID:10903763 [TAS]) /// 0005515 // protein binding (PMID:28381538 [IPI] UniProtKB:Q9Y258) /// 0048248 // CXCR3 chemokine receptor binding (PMID:12782716 [IDA]) /// 0005102 // receptor binding (PMID:10201891 [TAS])	C-X-C motif chemokine 10	CXCL10|INP10|SCYB10	protein	taxon:9606	20140304	MGI			1209	1.70697	4.8931	2.37849	1724	3.07799	8.5832	4.35018
TCN1	transcobalamin 1	11	complement(59852808..59866487)	6947	19.522	1.82926	0.871261	1.88864e-13	7.94585e-11	5.82078e-09	TCN1	UniProtKB	P20061	TCN1	enables	0015889 // cobalamin transport (PMID:21873635 [IBA] PANTHER:PTN000831464|UniProtKB:P27352|MGI:MGI:98534|UniProtKB:P20062|MGI:MGI:1202394) /// 0015889 // cobalamin transport (Reactome:R-HSA-9758890 [TAS]) /// 0006824 // cobalt ion transport (GO_REF:0000043 [IEA] UniProtKB-KW:KW-0171) /// 0015889 // cobalamin transport (Reactome:R-HSA-9758881 [TAS])	0005576 // extracellular region (Reactome:R-HSA-3132759 [TAS]) /// 0005576 // extracellular region (Reactome:R-HSA-6798745 [TAS]) /// 0005576 // extracellular region (Reactome:R-HSA-3132753 [TAS]) /// 0005576 // extracellular region (Reactome:R-HSA-6798749 [TAS]) /// 0005615 // extracellular space (PMID:21873635 [IBA] PANTHER:PTN000831464|MGI:MGI:1202394|RGD:620681|UniProtKB:P27352|MGI:MGI:98534|UniProtKB:P20062) /// 0005576 // extracellular region (Reactome:R-HSA-3245898 [TAS]) /// 1904724 // tertiary granule lumen (Reactome:R-HSA-6798745 [TAS]) /// 0005615 // extracellular space (PMID:16502470 [HDA]) /// 0035580 // specific granule lumen (Reactome:R-HSA-6798749 [TAS])	0140313 /// 0031419 // cobalamin binding (PMID:21873635 [IBA] PANTHER:PTN000831464|RGD:620681|UniProtKB:P27352|RGD:62084|ZFIN:ZDB-GENE-030131-4648|MGI:MGI:1202394|MGI:MGI:98534|UniProtKB:Q9XSC9|UniProtKB:P20062) /// 0005515 // protein binding (PMID:32814053 [IPI] UniProtKB:Q8WXH2)	Transcobalamin-1	TCN1|TC1	protein	taxon:9606	20230909	IntAct			3477	3.88171	11.1271	6.84038	4959	7.00073	19.522	12.5131
THOC3-AS1	- -	5	175972120..175979408	105377745	0.816267	1.83123	0.872812	5.34137e-05	0.00433198	1																	105	0.162039	0.46449	0.206569	150	0.292719	0.816267	0.378496
PGA3	pepsinogen A3	11	61203515..61213098	643834	0.616544	1.83135	0.872911	2.40416e-05	0.00226344	0.740961	PGA3	UniProtKB	P0DJD8	PGA3	involved_in	0006508 // proteolysis (PMID:21873635 [IBA] PANTHER:PTN002492107|MGI:MGI:97898|RGD:3554|RGD:2446|UniProtKB:P14091|UniProtKB:Q8I6Z5|MGI:MGI:109365|UniProtKB:P00797|SGD:S000006075|UniProtKB:P41748|UniProtKB:P07339|UniProtKB:O96009|UniProtKB:Q8IAS0) /// 0007586 // digestion (GO_REF:0000043 [IEA] UniProtKB-KW:KW-0222)	0070062 // extracellular exosome (PMID:23533145 [HDA]) /// 0097486 // multivesicular body lumen (Reactome:R-HSA-5685902 [TAS]) /// 0097486 // multivesicular body lumen (Reactome:R-HSA-5684864 [TAS])	0004190 // aspartic-type endopeptidase activity (PMID:21873635 [IBA] PANTHER:PTN002492107|MGI:MGI:1915935|UniProtKB:Q8I6Z5|UniProtKB:P14091|RGD:2446|UniProtKB:Q4WNV0|PomBase:SPCC1795.09|UniProtKB:P20142|FB:FBgn0032049|UniProtKB:P00797|CGD:CAL0000197549|MGI:MGI:107361|UniProtKB:Q8IAS0|MGI:MGI:88562)	Pepsin A-3	PGA3	protein	taxon:9606	20230911	UniProt			119	0.122391	0.35084	0.234111	170	0.221097	0.616544	0.428962
ANKRD22	ankyrin repeat domain 22	10	complement(88819896..88851844)	118932	2.15467	1.83902	0.87894	8.64513e-12	2.90974e-09	2.66443e-07																	991	0.426137	1.22154	1.94962	1421	0.772681	2.15467	3.58561
ADAMTS2	ADAM metallopeptidase with thrombospondin type 1 motif 2	5	complement(179110853..179345461)	9509	1.24503	1.84009	0.879779	2.09972e-13	8.69801e-11	6.47134e-09	ADAMTS2	UniProtKB	O95450	ADAMTS2	enables	0016485 // protein processing (GO_REF:0000107 [IEA] UniProtKB:Q8C9W3|ensembl:ENSMUSP00000040171) /// 0030199 // collagen fibril organization (Reactome:R-HSA-1650814 [TAS]) /// 0030198 // extracellular matrix organization (PMID:21873635 [IBA] PANTHER:PTN000347317|MGI:MGI:1347346|MGI:MGI:2449569|FB:FBgn0286071|WB:WBGene00000083|MGI:MGI:2660628|MGI:MGI:2179942|MGI:MGI:1346321|MGI:MGI:1916320|FB:FBgn0003137|MGI:MGI:1347356|MGI:MGI:1925044|MGI:MGI:2672033|MGI:MGI:2389008|UniProtKB:E7FFX0|MGI:MGI:2146046) /// 0007283 // spermatogenesis (GO_REF:0000107 [IEA] UniProtKB:Q8C9W3|ensembl:ENSMUSP00000040171) /// 0043588 // skin development (GO_REF:0000107 [IEA] UniProtKB:Q8C9W3|ensembl:ENSMUSP00000040171) /// 0006508 // proteolysis (PMID:21873635 [IBA] PANTHER:PTN000347317|UniProtKB:P79331|MGI:MGI:1347356|MGI:MGI:1339949|UniProtKB:P58397|UniProtKB:Q9P2N4|MGI:MGI:1916320|MGI:MGI:2685556|UniProtKB:Q76LX8|MGI:MGI:3045353|ZFIN:ZDB-GENE-110223-1|MGI:MGI:1347346|UniProtKB:Q9UKP4|MGI:MGI:2660628|ZFIN:ZDB-GENE-070814-7|UniProtKB:F1RDA9|UniProtKB:O15072) /// 0030324 // lung development (GO_REF:0000107 [IEA] UniProtKB:Q8C9W3|ensembl:ENSMUSP00000040171) /// 0030574 // collagen catabolic process (GO_REF:0000043 [IEA] UniProtKB-KW:KW-0177)	0062023 /// 0031012 // extracellular matrix (PMID:21873635 [IBA] PANTHER:PTN000347317|MGI:MGI:109249|FB:FBgn0032252|RGD:621241|UniProtKB:Q6ZMP0|MGI:MGI:1925044|MGI:MGI:1347356|FB:FBgn0003137|UniProtKB:Q9H324|MGI:MGI:1913798|WB:WBGene00003242|UniProtKB:Q9P2N4|MGI:MGI:2672033|MGI:MGI:2386139|MGI:MGI:2389008|UniProtKB:Q6ZMM2) /// 0005576 // extracellular region (Reactome:R-HSA-2002428 [TAS])	0008237 // metallopeptidase activity (PMID:10417273 [TAS]) /// 0008270 // zinc ion binding (GO_REF:0000002 [IEA] InterPro:IPR013275) /// 0004222 // metalloendopeptidase activity (Reactome:R-HSA-2002428 [TAS]) /// 0004222 // metalloendopeptidase activity (PMID:21873635 [IBA] PANTHER:PTN000347317|MGI:MGI:109249|MGI:MGI:1339949|UniProtKB:Q9UKP4|UniProtKB:Q9UHI8|UniProtKB:Q9UNA0|UniProtKB:P58397|MGI:MGI:2660628)	A disintegrin and metalloproteinase with thrombospondin motifs 2	ADAMTS2|PCINP|PCPNI	protein	taxon:9606	20220504	Reactome			2618	0.2461	0.705456	5.15045	3756	0.446476	1.24503	9.47753
SERPINB10	serpin family B member 10	18	63907958..63936111	5273	3.48092	1.84616	0.884528	6.60231e-12	2.27915e-09	2.03483e-07	SERPINB10	UniProtKB	P48595	SERPINB10	located_in	0010951 // negative regulation of endopeptidase activity (PMID:21873635 [IBA] PANTHER:PTN000156127|UniProtKB:P50452|RGD:3326|UniProtKB:P50453|UniProtKB:P30740|RGD:3249|UniProtKB:P35237|UniProtKB:P29508|UniProtKB:Q9UIV8|UniProtKB:P05121)	0005886 // plasma membrane (Reactome:R-HSA-6800426 [TAS]) /// 0005615 // extracellular space (PMID:21873635 [IBA] PANTHER:PTN000156123|MGI:MGI:894696|UniProtKB:Q7QIJ8|UniProtKB:Q9TTE1|RGD:735225|MGI:MGI:87963|UniProtKB:P01019|MGI:MGI:1915304|UniProtKB:Q99574|RGD:3249|RGD:3326|FB:FBgn0015586|UniProtKB:P01011|FB:FBgn0262057|UniProtKB:P29508|MGI:MGI:108080|UniProtKB:P05154|RGD:1307404|UniProtKB:Q90935|FB:FBgn0265137|RGD:3747|FB:FBgn0028986|UniProtKB:P08697|FB:FBgn0031973|RGD:3748|UniProtKB:P01008|RGD:631369|RGD:1306692|MGI:MGI:88278|RGD:2069|RGD:619833|UniProtKB:P05121|UniProtKB:P50453|FB:FBgn0002930|UniProtKB:P01009) /// 0101003 // ficolin-1-rich granule membrane (Reactome:R-HSA-6800426 [TAS]) /// 0005829 // cytosol (GO_REF:0000052 [IDA]) /// 0005886 // plasma membrane (Reactome:R-HSA-6798743 [TAS]) /// 0030667 // secretory granule membrane (Reactome:R-HSA-6798743 [TAS]) /// 0005654 // nucleoplasm (GO_REF:0000052 [IDA])	0004867 // serine-type endopeptidase inhibitor activity (PMID:21873635 [IBA] PANTHER:PTN000156127|UniProtKB:Q90935|UniProtKB:Q3ZEJ6|UniProtKB:P08697|MGI:MGI:1277952|UniProtKB:P50452|UniProtKB:Q86WD7|MGI:MGI:101780|RGD:3748|RGD:619817|UniProtKB:Q96P63|RGD:1306692|MGI:MGI:891970|MGI:MGI:97608|UniProtKB:P35237|RGD:619897|UniProtKB:P05121|UniProtKB:P50453|UniProtKB:P01009|RGD:619896|MGI:MGI:2683293|MGI:MGI:894696|UniProtKB:Q9TTE1|UniProtKB:P05155|RGD:3249|UniProtKB:Q99574|RGD:3326|UniProtKB:P48594|MGI:MGI:106603|ZFIN:ZDB-GENE-070912-60|UniProtKB:P07093|UniProtKB:P05154)	Serpin B10	SERPINB10|PI10	protein	taxon:9606	20230619	HPA			983	0.685771	1.96579	1.93388	1415	1.24828	3.48092	3.57047
TBC1D3F	TBC1 domain family member 6	17	complement(36428612..36439521)	84218	0.690048	1.84779	0.885802	1.41505e-06	0.000193409	0.0436117	TBC1D3F	UniProtKB	A6NER0	TBC1D3F	enables	0090630 // activation of GTPase activity (PMID:21873635 [IBA] PANTHER:PTN000537561|SGD:S000003332)	0005886 // plasma membrane (GO_REF:0000044 [IEA] UniProtKB-SubCell:SL-0039)	0005515 // protein binding (PMID:32296183 [IPI] UniProtKB:Q9UGI0) /// 0005096 // GTPase activator activity (PMID:21873635 [IBA] PANTHER:PTN000537561|SGD:S000002393|UniProtKB:Q4KMP7|SGD:S000006170|UniProtKB:Q8TBP0|WB:WBGene00007167|SGD:S000003332|UniProtKB:Q8IYX1|MGI:MGI:1913937|UniProtKB:O43147|MGI:MGI:2385326|WB:WBGene00022880|UniProtKB:Q2NKQ1|SGD:S000005596|MGI:MGI:2144695|UniProtKB:Q96HU1|SGD:S000005237|dictyBase:DDB_G0280955|dictyBase:DDB_G0276119|FB:FBgn0038855|UniProtKB:Q96CN4|UniProtKB:Q9Y2I9|UniProtKB:O60447|UniProtKB:Q92738|FB:FBgn0262740|UniProtKB:Q3MII6|SGD:S000005472|UniProtKB:Q9BYX2) /// 0005515 // protein binding (PMID:32296183 [IPI] UniProtKB:O95833)	TBC1 domain family member 3F	TBC1D3F|TBC1D3E	protein	taxon:9606	20230909	IntAct			170	0.135784	0.389232	0.334445	245	0.247456	0.690048	0.618209
TARM1	T cell-interacting, activating receptor on myeloid cells 1	19	complement(54069895..54081365)	441864	1.03072	1.84918	0.886886	2.58271e-06	0.000329584	0.0795992	TARM1	UniProtKB	B6A8C7	TARM1	enables	0002250 // adaptive immune response (GO_REF:0000043 [IEA] UniProtKB-KW:KW-1064) /// 2000515 // negative regulation of CD4-positive, alpha-beta T cell activation (PMID:26311901 [IDA]) /// 0045087 // innate immune response (GO_REF:0000043 [IEA] UniProtKB-KW:KW-0399)	0005886 // plasma membrane (PMID:26311901 [IDA]) /// 0035579 // specific granule membrane (Reactome:R-HSA-6799350 [TAS]) /// 0005886 // plasma membrane (PMID:21873635 [IBA] PANTHER:PTN000200752|MGI:MGI:2442280|UniProtKB:B6A8C7) /// 0005886 // plasma membrane (Reactome:R-HSA-6799350 [TAS]) /// 0005886 // plasma membrane (Reactome:R-HSA-6798747 [TAS]) /// 0070821 // tertiary granule membrane (Reactome:R-HSA-6798747 [TAS])	0034987 // immunoglobulin receptor binding (PMID:26311901 [IPI] UniProtKB:P30273)	T-cell-interacting, activating receptor on myeloid cells protein 1	TARM1	protein	taxon:9606	20170717	UniProt			156	0.202662	0.580938	0.306902	225	0.369624	1.03072	0.567743
LOC124900666	uncharacterized LOC124900666	4	10117089..10119477	124900666	1.0951	1.84986	0.887417	1.8806e-08	3.64295e-06	0.0005796																	296	0.21528	0.61711	0.582327	427	0.392709	1.0951	1.07745
AXL	AXL receptor tyrosine kinase	19	41219223..41261766	558	1.44598	1.85081	0.888158	1.31795e-11	4.27555e-09	4.06191e-07	AXL	UniProtKB	P30530	AXL	enables	0033674 // positive regulation of kinase activity (PMID:21873635 [IBA] PANTHER:PTN001230349|MGI:MGI:97531|UniProtKB:P17948|UniProtKB:P00533|MGI:MGI:96677|UniProtKB:P16234|UniProtKB:Q16288|UniProtKB:P07333|UniProtKB:P06213|UniProtKB:P04626|UniProtKB:P09619|UniProtKB:Q16832|MGI:MGI:1339758|UniProtKB:P21860|UniProtKB:Q02763|UniProtKB:Q04912|RGD:1305275|UniProtKB:P22607|UniProtKB:P11362) /// 0060068 // vagina development (GO_REF:0000107 [IEA] UniProtKB:Q00993|ensembl:ENSMUSP00000002677) /// 0001779 // natural killer cell differentiation (PMID:21873635 [IBA] PANTHER:PTN002814496|MGI:MGI:1347244) /// 0007275 // multicellular organism development (PMID:21873635 [IBA] PANTHER:PTN001230349|RGD:3284|MGI:MGI:95278|RGD:628622|RGD:2561|ZFIN:ZDB-GENE-031118-121|FB:FBgn0283499|ZFIN:ZDB-GENE-990714-13|ZFIN:ZDB-GENE-980526-326|ZFIN:ZDB-GENE-050916-2|ZFIN:ZDB-GENE-041014-1|FB:FBgn0015380|MGI:MGI:104771|ZFIN:ZDB-GENE-001205-1|MGI:MGI:97384|MGI:MGI:101766|FB:FBgn0032006|WB:WBGene00003007|WB:WBGene00006896|UniProtKB:Q02763|UniProtKB:P35916|MGI:MGI:97902|FB:FBgn0040505|MGI:MGI:1346037|ZFIN:ZDB-GENE-010126-2|RGD:3214|ZFIN:ZDB-GENE-030323-1|FB:FBgn0033791|MGI:MGI:1339758|UniProtKB:P06213|MGI:MGI:104294|UniProtKB:Q91987|ZFIN:ZDB-GENE-980526-307|ZFIN:ZDB-GENE-980526-255|MGI:MGI:98664|RGD:2611|WB:WBGene00006868|ZFIN:ZDB-GENE-010126-3|RGD:2965|MGI:MGI:95523|RGD:2621|MGI:MGI:95411|UniProtKB:P35968|MGI:MGI:95561|UniProtKB:P10721|ZFIN:ZDB-GENE-030918-1|MGI:MGI:96683|ZFIN:ZDB-GENE-091118-1|ZFIN:ZDB-GENE-020503-1|UniProtKB:P04629|WB:WBGene00006894|RGD:620486|MGI:MGI:95559|MGI:MGI:97530|ZFIN:ZDB-GENE-990415-55|WB:WBGene00002299|FB:FBgn0003733|MGI:MGI:1347244|ZFIN:ZDB-GENE-060427-5|MGI:MGI:99216|MGI:MGI:97385|MGI:MGI:1345277|MGI:MGI:96433|MGI:MGI:96969|WB:WBGene00001184|RGD:620144|RGD:2425|MGI:MGI:96575|RGD:620980|FB:FBgn0011829|ZFIN:ZDB-GENE-020503-4|RGD:69323|FB:FBgn0003366|FB:FBgn0003731|MGI:MGI:95524|UniProtKB:Q9PUF6|ZFIN:ZDB-GENE-070713-2|RGD:1305275|ZFIN:ZDB-GENE-041001-112|ZFIN:ZDB-GENE-030918-4|RGD:620713|FB:FBgn0010407|RGD:3556|MGI:MGI:103305|UniProtKB:P08581|FB:FBgn0010389|MGI:MGI:104757|MGI:MGI:95558|ZFIN:ZDB-GENE-990415-65|ZFIN:ZDB-GENE-020503-2|MGI:MGI:97383|MGI:MGI:96677|ZFIN:ZDB-GENE-070209-277|MGI:MGI:96965|MGI:MGI:1347521|RGD:3211|WB:WBGene00000289|MGI:MGI:97531|MGI:MGI:95522|MGI:MGI:95410|ZFIN:ZDB-GENE-001207-7|RGD:620549|RGD:2869|RGD:3082|ZFIN:ZDB-GENE-020503-3|RGD:3285|UniProtKB:P54760|UniProtKB:F6VYS9|WB:WBGene00000898|FB:FBgn0285896|RGD:2543|WB:WBGene00006897|FB:FBgn0020391|ZFIN:ZDB-GENE-050107-1|ZFIN:ZDB-GENE-990415-208|ZFIN:ZDB-GENE-030131-6458|FB:FBgn0025936|UniProtKB:A0A6I8RGZ1|WB:WBGene00020504|RGD:2917|WB:WBGene00017381|WB:WBGene00004740|UniProtKB:Q16288|UniProtKB:A0A2R8QHE8|MGI:MGI:99654|ZFIN:ZDB-GENE-060503-14|UniProtKB:P21802|ZFIN:ZDB-GENE-990415-62|MGI:MGI:95525|RGD:1559469|FB:FBgn0024245|RGD:621642|MGI:MGI:99906|ZFIN:ZDB-GENE-000705-1|ZFIN:ZDB-GENE-990415-56|ZFIN:ZDB-GENE-050407-1|MGI:MGI:95294) /// 0006954 // inflammatory response (GO_REF:0000107 [IEA] UniProtKB:Q00993|ensembl:ENSMUSP00000002677) /// 0051402 // neuron apoptotic process (GO_REF:0000107 [IEA] UniProtKB:Q00993|ensembl:ENSMUSP00000002677) /// 0007283 // spermatogenesis (GO_REF:0000107 [IEA] UniProtKB:Q00993|ensembl:ENSMUSP00000002677) /// 0034101 // erythrocyte homeostasis (GO_REF:0000107 [IEA] UniProtKB:Q00993|ensembl:ENSMUSP00000002677) /// 0043066 // negative regulation of apoptotic process (PMID:21873635 [IBA] PANTHER:PTN002814496|UniProtKB:P30530|MGI:MGI:1347244|RGD:620028) /// 0030168 // platelet activation (PMID:21873635 [IBA] PANTHER:PTN002814496|MGI:MGI:1347244) /// 0031668 // cellular response to extracellular stimulus (GO_REF:0000107 [IEA] UniProtKB:Q00993|ensembl:ENSMUSP00000002677) /// 0032825 // positive regulation of natural killer cell differentiation (PMID:18840707 [IDA]) /// 0016477 // cell migration (PMID:21873635 [IBA] PANTHER:PTN002814495|RGD:3082|MGI:MGI:96969|MGI:MGI:1347244|MGI:MGI:104294|ZFIN:ZDB-GENE-041014-1) /// 0006909 // phagocytosis (PMID:21873635 [IBA] PANTHER:PTN001231011|UniProtKB:P30530|MGI:MGI:1347244|UniProtKB:Q12866|MGI:MGI:104294|MGI:MGI:96965|RGD:69283) /// 0042698 // ovulation cycle (GO_REF:0000107 [IEA] UniProtKB:Q00993|ensembl:ENSMUSP00000002677) /// 0035457 // cellular response to interferon-alpha (PMID:19657094 [IDA]) /// 0097028 // dendritic cell differentiation (PMID:19657094 [IEP]) /// 0097350 // neutrophil clearance (GO_REF:0000107 [IEA] UniProtKB:Q00993|ensembl:ENSMUSP00000002677) /// 0071222 // cellular response to lipopolysaccharide (PMID:19657094 [IDA]) /// 0048469 // cell maturation (PMID:19657094 [IEP]) /// 0043491 // protein kinase B signaling (GO_REF:0000107 [IEA] UniProtKB:Q00993|ensembl:ENSMUSP00000002677) /// 2000669 // negative regulation of dendritic cell apoptotic process (PMID:19657094 [IDA]) /// 0048678 // response to axon injury (GO_REF:0000107 [IEA] UniProtKB:E9PSY0|ensembl:ENSRNOP00000028131) /// 0010936 // negative regulation of macrophage cytokine production (GO_REF:0000107 [IEA] UniProtKB:Q00993|ensembl:ENSMUSP00000002677) /// 1903902 // positive regulation of viral life cycle (PMID:22673088 [IMP]) /// 0021885 // forebrain cell migration (GO_REF:0000107 [IEA] UniProtKB:Q00993|ensembl:ENSMUSP00000002677) /// 0006909 // phagocytosis (PMID:21501828 [IDA]) /// 0051250 // negative regulation of lymphocyte activation (GO_REF:0000107 [IEA] UniProtKB:Q00993|ensembl:ENSMUSP00000002677) /// 0043524 // negative regulation of neuron apoptotic process (GO_REF:0000107 [IEA] UniProtKB:Q00993|ensembl:ENSMUSP00000002677) /// 0007169 // transmembrane receptor protein tyrosine kinase signaling pathway (PMID:21873635 [IBA] PANTHER:PTN001230349|ZFIN:ZDB-GENE-020503-2|MGI:MGI:95558|MGI:MGI:97902|FB:FBgn0040505|MGI:MGI:104757|UniProtKB:Q02763|UniProtKB:P35916|FB:FBgn0010389|FB:FBgn0032006|MGI:MGI:97384|RGD:2252|UniProtKB:P08069|MGI:MGI:95524|FB:FBgn0003731|UniProtKB:Q15303|ZFIN:ZDB-GENE-070713-2|FB:FBgn0003366|RGD:69323|MGI:MGI:104771|UniProtKB:P00533|FB:FBgn0283499|ZFIN:ZDB-GENE-980526-326|RGD:2561|MGI:MGI:96575|MGI:MGI:95278|RGD:2965|MGI:MGI:95523|UniProtKB:P29317|RGD:2611|UniProtKB:Q9UM73|ZFIN:ZDB-GENE-980526-255|RGD:2869|MGI:MGI:95410|MGI:MGI:95522|MGI:MGI:97531|UniProtKB:P17948|RGD:621737|RGD:3213|UniProtKB:P16234|UniProtKB:Q08345|UniProtKB:P06213|UniProtKB:P07949|MGI:MGI:1339758|MGI:MGI:97530|RGD:2917|RGD:620486|UniProtKB:P04629|ZFIN:ZDB-GENE-020503-1|RGD:2543|UniProtKB:P22455|MGI:MGI:96683|FB:FBgn0285896|UniProtKB:P10721|UniProtKB:P54760|MGI:MGI:95411|UniProtKB:Q16832|UniProtKB:P35968|UniProtKB:P29376|MGI:MGI:95294|WB:WBGene00001184|RGD:620714|MGI:MGI:96969|UniProtKB:P11362|MGI:MGI:96433|ZFIN:ZDB-GENE-990415-62|MGI:MGI:95525|UniProtKB:P22607|MGI:MGI:1345277|UniProtKB:Q16620|MGI:MGI:99216|RGD:2612|FB:FBgn0003733|UniProtKB:P21802|ZFIN:ZDB-GENE-060503-14|UniProtKB:P04626|UniProtKB:A6QR62|MGI:MGI:99654|UniProtKB:Q16288|WB:WBGene00002299|UniProtKB:P09619) /// 0016310 // phosphorylation (GO_REF:0000043 [IEA] UniProtKB-KW:KW-0418) /// 0032940 // secretion by cell (GO_REF:0000107 [IEA] UniProtKB:Q00993|ensembl:ENSMUSP00000002677) /// 0051897 // positive regulation of protein kinase B signaling (PMID:21873635 [IBA] PANTHER:PTN002814496|MGI:MGI:1347244) /// 0048010 // vascular endothelial growth factor receptor signaling pathway (Reactome:R-HSA-194138 [TAS]) /// 0007399 // nervous system development (PMID:21873635 [IBA] PANTHER:PTN002814495|RGD:3082|MGI:MGI:96969|MGI:MGI:104294|ZFIN:ZDB-GENE-041014-1|MGI:MGI:1347244) /// 0032689 // negative regulation of interferon-gamma production (PMID:18840707 [IDA]) /// 0032720 // negative regulation of tumor necrosis factor production (GO_REF:0000107 [IEA] UniProtKB:Q00993|ensembl:ENSMUSP00000002677) /// 0045087 // innate immune response (GO_REF:0000043 [IEA] UniProtKB-KW:KW-0399) /// 0001764 // neuron migration (GO_REF:0000107 [IEA] UniProtKB:Q00993|ensembl:ENSMUSP00000002677) /// 0031100 // animal organ regeneration (GO_REF:0000107 [IEA] UniProtKB:E9PSY0|ensembl:ENSRNOP00000028131) /// 0034446 // substrate adhesion-dependent cell spreading (GO_REF:0000107 [IEA] UniProtKB:Q00993|ensembl:ENSMUSP00000002677) /// 0001974 // blood vessel remodeling (GO_REF:0000107 [IEA] UniProtKB:Q00993|ensembl:ENSMUSP00000002677) /// 0046718 // viral entry into host cell (PMID:21047970 [IMP]) /// 0007165 // signal transduction (PMID:1656220 [TAS]) /// 0001961 // positive regulation of cytokine-mediated signaling pathway (PMID:18840707 [IDA]) /// 0051649 // establishment of localization in cell (GO_REF:0000107 [IEA] UniProtKB:Q00993|ensembl:ENSMUSP00000002677) /// 0070301 // cellular response to hydrogen peroxide (GO_REF:0000107 [IEA] UniProtKB:E9PSY0|ensembl:ENSRNOP00000028131) /// 0048549 // positive regulation of pinocytosis (PMID:21047970 [IMP])	0009986 // cell surface (PMID:19657094 [IDA]) /// 0009986 // cell surface (PMID:21529875 [IDA]) /// 0070062 // extracellular exosome (PMID:23533145 [HDA]) /// 0043231 // intracellular membrane-bounded organelle (GO_REF:0000052 [IDA]) /// 0005886 // plasma membrane (Reactome:R-HSA-5357432 [TAS]) /// 0009986 // cell surface (PMID:19581412 [HDA]) /// 0015629 // actin cytoskeleton (GO_REF:0000052 [IDA]) /// 0005615 // extracellular space (PMID:20088931 [IDA]) /// 0043235 // receptor complex (PMID:21873635 [IBA] PANTHER:PTN001230349|UniProtKB:P21860|UniProtKB:P11362|FB:FBgn0024245|UniProtKB:P17948|UniProtKB:Q16620|UniProtKB:Q08345|UniProtKB:A6QR62|UniProtKB:P04626|UniProtKB:P06213|UniProtKB:Q16288|FB:FBgn0033791|UniProtKB:P07949|UniProtKB:P14616|UniProtKB:O15146|UniProtKB:P35916|UniProtKB:P04629|UniProtKB:P08069|UniProtKB:Q15303|FB:FBgn0015380|UniProtKB:P00533|UniProtKB:Q01973|FB:FBgn0283499) /// 0005886 // plasma membrane (Reactome:R-HSA-5357429 [TAS]) /// 0005886 // plasma membrane (GO_REF:0000052 [IDA]) /// 0005886 // plasma membrane (Reactome:R-HSA-5218819 [TAS]) /// 0005886 // plasma membrane (Reactome:R-HSA-5357479 [TAS])	0005515 // protein binding (PMID:20088931 [IPI] UniProtKB:Q14393) /// 0032036 // myosin heavy chain binding (GO_REF:0000107 [IEA] UniProtKB:E9PSY0|ensembl:ENSRNOP00000028131) /// 0005515 // protein binding (PMID:35384245 [IPI] UniProtKB:P29317) /// 0005515 // protein binding (PMID:7854420 [IPI] UniProtKB:Q14393) /// 0004714 // transmembrane receptor protein tyrosine kinase activity (PMID:21873635 [IBA] PANTHER:PTN001230349|UniProtKB:Q16832|UniProtKB:P35968|RGD:2621|UniProtKB:P54760|RGD:3285|MGI:MGI:95561|UniProtKB:P10721|MGI:MGI:96683|UniProtKB:P22455|FB:FBgn0285896|RGD:2543|UniProtKB:P04629|WB:WBGene00020504|RGD:2917|MGI:MGI:97530|UniProtKB:P21709|WB:WBGene00002299|UniProtKB:P09619|UniProtKB:P14616|UniProtKB:P04626|MGI:MGI:99654|FB:FBgn0003733|UniProtKB:P21802|MGI:MGI:1345277|UniProtKB:Q16620|MGI:MGI:96433|UniProtKB:P11362|UniProtKB:P22607|MGI:MGI:107381|MGI:MGI:96969|RGD:620714|UniProtKB:P29376|MGI:MGI:95294|RGD:620144|MGI:MGI:96575|RGD:3284|FB:FBgn0283499|UniProtKB:P07333|MGI:MGI:104771|UniProtKB:P00533|UniProtKB:Q15303|MGI:MGI:95524|FB:FBgn0003731|FB:FBgn0003366|FB:FBgn0032006|MGI:MGI:97384|UniProtKB:P08069|FB:FBgn0010389|UniProtKB:P35916|MGI:MGI:97902|FB:FBgn0040505|RGD:3214|MGI:MGI:95558|UniProtKB:P07949|MGI:MGI:1339758|UniProtKB:P06213|UniProtKB:P16234|RGD:3213|MGI:MGI:96677|UniProtKB:Q08345|MGI:MGI:97531|UniProtKB:P17948|RGD:621737|WB:WBGene00000289|UniProtKB:Q91987|MGI:MGI:95522|ZFIN:ZDB-GENE-980526-255|UniProtKB:Q9UM73|RGD:2869|RGD:2611|RGD:3082|RGD:2965|WB:WBGene00006868|UniProtKB:P29317) /// 0005515 // protein binding (PMID:25873175 [IPI] UniProtKB:P00533) /// 0005515 // protein binding (PMID:31980649 [IPI] UniProtKB:P08238) /// 0005524 // ATP binding (GO_REF:0000043 [IEA] UniProtKB-KW:KW-0067) /// 0004713 // protein tyrosine kinase activity (PMID:22327215 [EXP]) /// 0043548 // phosphatidylinositol 3-kinase binding (GO_REF:0000107 [IEA] UniProtKB:E9PSY0|ensembl:ENSRNOP00000028131) /// 0001618 // virus receptor activity (PMID:22156524 [IDA]) /// 0005515 // protein binding (PMID:33420426 [IPI] UniProtKB:P0DTC2) /// 0005515 // protein binding (PMID:16362042 [IPI] UniProtKB:Q14393-1) /// 0005515 // protein binding (PMID:35384245 [IPI] UniProtKB:P62993) /// 0005515 // protein binding (PMID:9178760 [IPI] UniProtKB:P62993) /// 0001786 // phosphatidylserine binding (PMID:21501828 [IDA]) /// 0005515 // protein binding (PMID:22939624 [IPI] UniProtKB:P08238) /// 0005515 // protein binding (PMID:18760998 [IPI] UniProtKB:Q14393) /// 0005515 // protein binding (PMID:35384245 [IPI] UniProtKB:P27986) /// 0005515 // protein binding (PMID:9178760 [IPI] UniProtKB:P27986)	Tyrosine-protein kinase receptor UFO	AXL|UFO	protein	taxon:9606	20201016	FlyBase			835	0.284151	0.814531	1.64271	1205	0.518538	1.44598	3.04058
LOC102723534	HECT and RLD domain containing E3 ubiquitin protein ligase 2 pseudogene	15	complement(23288014..23303510)	102723534	0.257248	1.85106	0.888352	0.00035434	0.0193529	1																	72	0.0505055	0.144776	0.141647	104	0.0922508	0.257248	0.262424
STOX2	storkhead box 2	4	183798022..184023530	56977	0.0417	1.85931	0.89477	2.29324e-05	0.0021819	0.706776	STOX2	UniProtKB	Q9P2F5	STOX2	enables	0006357 // regulation of transcription from RNA polymerase II promoter (PMID:34673265 [NAS]) /// 0009792 // embryo development ending in birth or egg hatching (PMID:20643876 [IEP]) /// 0001893 // maternal placenta development (PMID:20643876 [IEP])	0005737 // cytoplasm (PMID:21873635 [IBA] PANTHER:PTN000500144|MGI:MGI:2684909|UniProtKB:Q6ZVD7) /// 0005634 // nucleus (PMID:21873635 [IBA] PANTHER:PTN000500144|MGI:MGI:2684909|UniProtKB:Q6ZVD7) /// 0005575 // cellular_component (GO_REF:0000015 [ND])	0000977 // RNA polymerase II regulatory region sequence-specific DNA binding (PMID:21873635 [IBA] PANTHER:PTN000500144|UniProtKB:Q6ZVD7) /// 0003700 // transcription factor activity, sequence-specific DNA binding (PMID:34673265 [NAS]) /// 0003674 // molecular_function (GO_REF:0000015 [ND])	Storkhead-box protein 2	STOX2|KIAA1392	protein	taxon:9606	20101117	UniProt			111	0.00815307	0.0233711	0.218373	161	0.0149539	0.0417	0.406252
CD200R1L	CD200 receptor 1 like	3	complement(112815711..112846864)	344807	0.474596	1.86193	0.8968	6.01119e-05	0.00476051	1	CD200R1L	UniProtKB	Q6Q8B3	CD200R1L	enables	150077	0009897 // external side of plasma membrane (PMID:21873635 [IBA] PANTHER:PTN001087295|MGI:MGI:3042847|MGI:MGI:1889024|MGI:MGI:3036289|MGI:MGI:1921853)	0038023 // signaling receptor activity (PMID:21873635 [IBA] PANTHER:PTN001087295|MGI:MGI:3036289|MGI:MGI:1889024|MGI:MGI:1921853|MGI:MGI:3042847) /// 0005515 // protein binding (PMID:32296183 [IPI] UniProtKB:Q99801)	Cell surface glycoprotein CD200 receptor 2	CD200R1L|CD200R2	protein	taxon:9606	20230909	IntAct			95	0.0926525	0.265592	0.186896	138	0.170193	0.474596	0.348216
LY6E-DT	LY6E divergent transcript	8	complement(142982031..143018390)	100133669	0.983319	1.86704	0.900756	0.000146568	0.00952686	1																	81	0.191419	0.548711	0.159353	118	0.352625	0.983319	0.29775
LTF	lactotransferrin	3	complement(46435645..46485234)	4057	131.363	1.87334	0.905614	2.36836e-15	1.22635e-12	7.29928e-11	LTF	UniProtKB	P02788	LTF	enables	1900159 // positive regulation of bone mineralization involved in bone maturation (GO_REF:0000024 [ISS] UniProtKB:P24627) /// 0019732 // antifungal humoral response (PMID:11083624 [IDA]) /// 0006959 // humoral immune response (PMID:9770539 [TAS]) /// 0045071 // negative regulation of viral genome replication (PMID:25193851 [IMP]) /// 0031640 // killing of cells of other organism (PMID:9727055 [IDA]) /// 0043123 // positive regulation of I-kappaB kinase/NF-kappaB signaling (PMID:20345905 [IDA]) /// 0019731 // antibacterial humoral response (PMID:21873635 [IBA] PANTHER:PTN002608129|UniProtKB:P02788|UniProtKB:P24627) /// 0001503 // ossification (GO_REF:0000043 [IEA] UniProtKB-KW:KW-0892) /// 0006508 // proteolysis (GO_REF:0000043 [IEA] UniProtKB-KW:KW-0645) /// 0033690 // positive regulation of osteoblast proliferation (PMID:15166119 [IDA]) /// 0060349 // bone morphogenesis (PMID:15166119 [IDA]) /// 0048525 // negative regulation of viral process (PMID:25193851 [IMP]) /// 0006826 // iron ion transport (PMID:21873635 [IBA] PANTHER:PTN000449834|ZFIN:ZDB-GENE-980526-35|UniProtKB:P08582|RGD:3845|MGI:MGI:98821) /// 0032680 // regulation of tumor necrosis factor production (PMID:20345905 [IDA]) /// 0071902 // positive regulation of protein serine/threonine kinase activity (PMID:20345905 [IDA]) /// 0031640 // killing of cells of other organism (PMID:15155221 [IMP]) /// 0051092 // positive regulation of NF-kappaB transcription factor activity (PMID:20345905 [IDA]) /// 0019731 // antibacterial humoral response (PMID:1599934 [IDA]) /// 0044793 // negative regulation by host of viral process (PMID:12522210 [IMP]) /// 0019731 // antibacterial humoral response (PMID:18714013 [IDA]) /// 2000117 // negative regulation of cysteine-type endopeptidase activity (PMID:12788072 [IDA]) /// 0002227 // innate immune response in mucosa (PMID:12037568 [IDA]) /// 0050829 // defense response to Gram-negative bacterium (PMID:15155221 [IMP]) /// 0001817 // regulation of cytokine production (PMID:20345905 [IDA]) /// 0043066 // negative regulation of apoptotic process (GO_REF:0000024 [ISS] UniProtKB:P24627) /// 0031665 // negative regulation of lipopolysaccharide-mediated signaling pathway (PMID:20345905 [IDA]) /// 0032780 // negative regulation of ATPase activity (PMID:25193851 [IMP]) /// 1900229 // negative regulation of single-species biofilm formation in or on host organism (PMID:12037568 [IDA]) /// 1902732 // positive regulation of chondrocyte proliferation (PMID:15166119 [IDA]) /// 0034145 // positive regulation of toll-like receptor 4 signaling pathway (PMID:20345905 [IMP]) /// 0045669 // positive regulation of osteoblast differentiation (PMID:15166119 [IDA]) /// 2000308 // negative regulation of tumor necrosis factor (ligand) superfamily member 11 production (GO_REF:0000024 [ISS] UniProtKB:P24627) /// 2001205 // negative regulation of osteoclast development (GO_REF:0000024 [ISS] UniProtKB:P24627) /// 0061844	0005615 // extracellular space (PMID:23580065 [HDA]) /// 0042581 // specific granule (PMID:2981589 [IDA]) /// 0005576 // extracellular region (Reactome:R-HSA-976734 [TAS]) /// 0005615 // extracellular space (PMID:16502470 [HDA]) /// 0070062 // extracellular exosome (PMID:19199708 [HDA]) /// 0005737 // cytoplasm (PMID:25193851 [IMP]) /// 0005769 // early endosome (PMID:21873635 [IBA] PANTHER:PTN000449834|MGI:MGI:98821|UniProtKB:P02787|FB:FBgn0036299) /// 0055037 // recycling endosome (PMID:21873635 [IBA] PANTHER:PTN000449834|MGI:MGI:98821|UniProtKB:P02787|FB:FBgn0036299) /// 0032991 // macromolecular complex (PMID:17567961 [IDA]) /// 0005576 // extracellular region (Reactome:R-HSA-6810643 [TAS]) /// 0005615 // extracellular space (PMID:22664934 [HDA]) /// 0070062 // extracellular exosome (PMID:23533145 [HDA]) /// 0005886 // plasma membrane (PMID:21873635 [IBA] PANTHER:PTN000449834|FB:FBgn0036299|UniProtKB:P08582|UniProtKB:P02787|MGI:MGI:98821) /// 0009986 // cell surface (PMID:17567961 [IDA]) /// 0097013 // phagocytic vesicle lumen (Reactome:R-HSA-8951552 [TAS]) /// 0005576 // extracellular region (Reactome:R-HSA-6798749 [TAS]) /// 0030141 // secretory granule (PMID:11907569 [IDA]) /// 0097013 // phagocytic vesicle lumen (Reactome:R-HSA-1222491 [TAS]) /// 0097013 // phagocytic vesicle lumen (Reactome:R-HSA-8951549 [TAS]) /// 0097013 // phagocytic vesicle lumen (Reactome:R-HSA-1222641 [TAS]) /// 0035580 // specific granule lumen (Reactome:R-HSA-6798749 [TAS]) /// 0005576 // extracellular region (Reactome:R-HSA-6798745 [TAS]) /// 0005615 // extracellular space (PMID:12788072 [IDA]) /// 0005615 // extracellular space (PMID:17567961 [IDA]) /// 0005615 // extracellular space (PMID:18714013 [IDA]) /// 0005634 // nucleus (PMID:21630459 [HDA]) /// 1904724 // tertiary granule lumen (Reactome:R-HSA-6798745 [TAS]) /// 0005615 // extracellular space (PMID:21873635 [IBA] PANTHER:PTN000449834|RGD:3845|UniProtKB:P02789|UniProtKB:P24627|UniProtKB:P02788) /// 0005576 // extracellular region (Reactome:R-HSA-977136 [TAS])	0001530 // lipopolysaccharide binding (PMID:15155221 [IMP]) /// 0140912 /// 0005506 // iron ion binding (PMID:12037568 [IDA]) /// 0005515 // protein binding (PMID:9223490 [IPI] UniProtKB:P27958-PRO_0000037570) /// 0005515 // protein binding (PMID:27616280 [IPI] UniProtKB:P75391) /// 0008201 // heparin binding (PMID:11907569 [IDA]) /// 0005515 // protein binding (PMID:12522210 [IPI] UniProtKB:P27958-PRO_0000037570) /// 0005515 // protein binding (PMID:27616280 [IPI] UniProtKB:P75390) /// 0005515 // protein binding (PMID:1544444 [IPI] UniProtKB:P62157) /// 0005515 // protein binding (PMID:25193851 [IPI] UniProtKB:P27958-PRO_0000037573) /// 0005515 // protein binding (PMID:27616280 [IPI] UniProtKB:P78031) /// 0005515 // protein binding (PMID:27616280 [IPI] UniProtKB:P75392) /// 0003677 // DNA binding (GO_REF:0000043 [IEA] UniProtKB-KW:KW-0238) /// 0004252 // serine-type endopeptidase activity (GO_REF:0000002 [IEA] InterPro:IPR030684) /// 0005515 // protein binding (PMID:17567961 [IPI] UniProtKB:O95925) /// 0004869 // cysteine-type endopeptidase inhibitor activity (PMID:12788072 [IDA]) /// 0005515 // protein binding (PMID:27616280 [IPI] UniProtKB:P75358) /// 0043539 // protein serine/threonine kinase activator activity (PMID:20345905 [IDA]) /// 0005515 // protein binding (PMID:9223490 [IPI] UniProtKB:P27958-PRO_0000037569)	Lactotransferrin	LTF|GIG12|LF	protein	taxon:9606	20170425	UniProt			53872	25.5057	73.113	105.984	78684	47.1075	131.363	198.544
SERPING1	serpin family G member 1	11	57597685..57614848	710	20.9037	1.87378	0.90595	1.17519e-14	5.65057e-12	3.62194e-10	SERPING1	UniProtKB	P05155	SERPING1	enables	0006958 // complement activation, classical pathway (GO_REF:0000043 [IEA] UniProtKB-KW:KW-0180) /// 0001869 // negative regulation of complement activation, lectin pathway (PMID:10946292 [IDA]) /// 0008015 // blood circulation (PMID:2563376 [TAS]) /// 0010951 // negative regulation of endopeptidase activity (PMID:21873635 [IBA] PANTHER:PTN000156127|UniProtKB:P50452|RGD:3326|UniProtKB:P50453|UniProtKB:P30740|RGD:3249|UniProtKB:P35237|UniProtKB:P29508|UniProtKB:Q9UIV8|UniProtKB:P05121) /// 0007596 // blood coagulation (GO_REF:0000043 [IEA] UniProtKB-KW:KW-0094) /// 0042730 // fibrinolysis (GO_REF:0000043 [IEA] UniProtKB-KW:KW-0280) /// 0045087 // innate immune response (GO_REF:0000043 [IEA] UniProtKB-KW:KW-0399) /// 0008015 // blood circulation (PMID:2365061 [TAS])	0005788 // endoplasmic reticulum lumen (Reactome:R-HSA-9650447 [TAS]) /// 0005576 // extracellular region (PMID:14718574 [NAS]) /// 0005788 // endoplasmic reticulum lumen (Reactome:R-HSA-9650473 [TAS]) /// 0070062 // extracellular exosome (PMID:23533145 [HDA]) /// 0005576 // extracellular region (Reactome:R-HSA-8852266 [TAS]) /// 0005576 // extracellular region (Reactome:R-HSA-8852481 [TAS]) /// 0005576 // extracellular region (Reactome:R-HSA-9651467 [TAS]) /// 0005576 // extracellular region (Reactome:R-HSA-9650473 [TAS]) /// 0005615 // extracellular space (PMID:16502470 [HDA]) /// 0031093 // platelet alpha granule lumen (Reactome:R-HSA-481007 [TAS]) /// 0005576 // extracellular region (Reactome:R-HSA-9651456 [TAS]) /// 0062023 /// 0005576 // extracellular region (Reactome:R-HSA-481007 [TAS]) /// 0005615 // extracellular space (PMID:21873635 [IBA] PANTHER:PTN000156123|MGI:MGI:894696|UniProtKB:Q7QIJ8|UniProtKB:Q9TTE1|RGD:735225|MGI:MGI:87963|UniProtKB:P01019|MGI:MGI:1915304|UniProtKB:Q99574|RGD:3249|RGD:3326|FB:FBgn0015586|UniProtKB:P01011|FB:FBgn0262057|UniProtKB:P29508|MGI:MGI:108080|UniProtKB:P05154|RGD:1307404|UniProtKB:Q90935|FB:FBgn0265137|RGD:3747|FB:FBgn0028986|UniProtKB:P08697|FB:FBgn0031973|RGD:3748|UniProtKB:P01008|RGD:631369|RGD:1306692|MGI:MGI:88278|RGD:2069|RGD:619833|UniProtKB:P05121|UniProtKB:P50453|FB:FBgn0002930|UniProtKB:P01009) /// 0005576 // extracellular region (Reactome:R-HSA-158399 [TAS]) /// 0072562 // blood microparticle (PMID:22516433 [HDA]) /// 0005576 // extracellular region (Reactome:R-HSA-158357 [TAS]) /// 0070062 // extracellular exosome (PMID:19056867 [HDA]) /// 0005576 // extracellular region (Reactome:R-HSA-9021306 [TAS])	0005515 // protein binding (PMID:28742139 [IPI] UniProtKB:Q79GN7) /// 0005515 // protein binding (PMID:10946292 [IPI] UniProtKB:P48740) /// 0005515 // protein binding (PMID:22046132 [IPI] UniProtKB:P0C6X7-PRO_0000037310) /// 0005515 // protein binding (PMID:22046132 [IPI] UniProtKB:P0C6X7-PRO_0000037320) /// 0005515 // protein binding (PMID:28484054 [IPI] UniProtKB:A0A7D5SLD3) /// 0005515 // protein binding (PMID:10570951 [IPI] UniProtKB:P27958-PRO_0000037573) /// 0004867 // serine-type endopeptidase inhibitor activity (PMID:21873635 [IBA] PANTHER:PTN000156127|UniProtKB:Q90935|UniProtKB:Q3ZEJ6|UniProtKB:P08697|MGI:MGI:1277952|UniProtKB:P50452|UniProtKB:Q86WD7|MGI:MGI:101780|RGD:3748|RGD:619817|UniProtKB:Q96P63|RGD:1306692|MGI:MGI:891970|MGI:MGI:97608|UniProtKB:P35237|RGD:619897|UniProtKB:P05121|UniProtKB:P50453|UniProtKB:P01009|RGD:619896|MGI:MGI:2683293|MGI:MGI:894696|UniProtKB:Q9TTE1|UniProtKB:P05155|RGD:3249|UniProtKB:Q99574|RGD:3326|UniProtKB:P48594|MGI:MGI:106603|ZFIN:ZDB-GENE-070912-60|UniProtKB:P07093|UniProtKB:P05154) /// 0005515 // protein binding (PMID:28742139 [IPI] UniProtKB:P09871) /// 0005515 // protein binding (PMID:16237761 [IPI] UniProtKB:P0C045) /// 0005515 // protein binding (PMID:25359215 [IPI] UniProtKB:O00187) /// 0005515 // protein binding (PMID:25910212 [IPI] UniProtKB:O43889-2) /// 0005515 // protein binding (PMID:28742139 [IPI] UniProtKB:P00736) /// 0004867 // serine-type endopeptidase inhibitor activity (PMID:11527969 [IDA]) /// 0005515 // protein binding (PMID:10946292 [IPI] UniProtKB:O00187) /// 0005515 // protein binding (PMID:22483117 [IPI] UniProtKB:O82882) /// 0005515 // protein binding (PMID:28742139 [IPI] UniProtKB:O00187) /// 0005515 // protein binding (PMID:25359215 [IPI] UniProtKB:P09871)	Plasma protease C1 inhibitor	SERPING1|C1IN|C1NH	protein	taxon:9606	20090306	UniProt			4569	4.05772	11.6316	8.98869	6675	7.49622	20.9037	16.8431
LOC124900690	uncharacterized LOC124900690	4	complement(26198129..26275425)	124900690	0.283289	1.87554	0.907309	0.000120462	0.00810892	1																	82	0.0548972	0.157365	0.16132	120	0.101589	0.283289	0.302796
HTRA3	HtrA serine peptidase 3	4	8269754..8307098	94031	0.883737	1.87682	0.908294	2.511e-09	5.72977e-07	7.73891e-05	HTRA3	UniProtKB	P83110	HTRA3	enables	0006508 // proteolysis (PMID:22229724 [IDA]) /// 0006508 // proteolysis (PMID:18387192 [IDA]) /// 0030512 // negative regulation of transforming growth factor beta receptor signaling pathway (GO_REF:0000024 [ISS] UniProtKB:Q9D236) /// 0006508 // proteolysis (PMID:21873635 [IBA] PANTHER:PTN000533466|UniProtKB:P83105|MGI:MGI:1929076|UniProtKB:O43464|UniProtKB:P83110|UniProtKB:P39099|MGI:MGI:1928676|UniProtKB:P0C0V0|MGI:MGI:1925808) /// 0030514 // negative regulation of BMP signaling pathway (GO_REF:0000024 [ISS] UniProtKB:Q9D236)	0005576 // extracellular region (GO_REF:0000044 [IEA] UniProtKB-SubCell:SL-0243)	0005515 // protein binding (PMID:31899476 [IPI] UniProtKB:P02666) /// 0005515 // protein binding (PMID:29477555 [IPI] UniProtKB:P17987) /// 0005515 // protein binding (PMID:31470122 [IPI] UniProtKB:P02666) /// 0004175 // endopeptidase activity (PMID:18387192 [IDA]) /// 0005515 // protein binding (PMID:29477555 [IPI] UniProtKB:P60709) /// 0005515 // protein binding (PMID:31260151 [IPI] UniProtKB:P98170) /// 0042802 // identical protein binding (PMID:31899476 [IPI] UniProtKB:P83110) /// 0005515 // protein binding (PMID:26110759 [IPI] UniProtKB:P02666) /// 0005515 // protein binding (PMID:25002585 [IPI] UniProtKB:P83105) /// 0004252 // serine-type endopeptidase activity (PMID:21873635 [IBA] PANTHER:PTN000533466|FB:FBgn0038233|UniProtKB:P39099|UniProtKB:O43464|UniProtKB:P0C0V0) /// 0008236 // serine-type peptidase activity (PMID:22229724 [IDA]) /// 0005515 // protein binding (PMID:22229724 [IPI] UniProtKB:P35579) /// 0005515 // protein binding (PMID:31470122 [IPI] UniProtKB:P98170) /// 0042802 // identical protein binding (PMID:26110759 [IPI] UniProtKB:P83110)	Serine protease HTRA3	HTRA3|PRSP	protein	taxon:9606	20130219	BHF-UCL	has_input(UniProtKB:P60709)		343	0.171239	0.490862	0.674791	502	0.316914	0.883737	1.2667
SOCAR	serous ovarian cancer associated RNA	2	111491440..111510994	105373557	0.837109	1.87764	0.90892	0.000785076	0.0357263	1																	58	0.161987	0.464341	0.114105	85	0.300193	0.837109	0.214481
JUN-DT	JUN divergent transcript	1	58785151..58899712	100131060	0.442781	1.87764	0.90892	0.000785076	0.0357263	1																	58	0.0856813	0.245609	0.114105	85	0.158784	0.442781	0.214481
FGF13	fibroblast growth factor 13	X	complement(138614727..139205023)	2258	0.0252969	1.87918	0.910102	0.000650149	0.0309292	1	FGF13	UniProtKB	Q92913	FGF13	acts_upstream_of_or_within	0048755 // branching morphogenesis of a nerve (GO_REF:0000107 [IEA] UniProtKB:P70377|ensembl:ENSMUSP00000033473) /// 0006814 // sodium ion transport (PMID:21817159 [ISS] UniProtKB:P70377) /// 0046785 // microtubule polymerization (GO_REF:0000024 [ISS] UniProtKB:P70377) /// 0001764 // neuron migration (GO_REF:0000024 [ISS] UniProtKB:P70377-2) /// 0045200 // establishment of neuroblast polarity (GO_REF:0000024 [ISS] UniProtKB:P70377-2) /// 1905152 // positive regulation of voltage-gated sodium channel activity (PMID:36696443 [IDA]) /// 0072659 // protein localization to plasma membrane (PMID:21817159 [ISS] UniProtKB:P70377) /// 0007026 // negative regulation of microtubule depolymerization (GO_REF:0000024 [ISS] UniProtKB:P70377) /// 0007399 // nervous system development (PMID:8790420 [TAS]) /// 0048671 // negative regulation of collateral sprouting (GO_REF:0000024 [ISS] UniProtKB:P70377-1) /// 0000165 // MAPK cascade (PMID:12244047 [IDA]) /// 0007612 // learning (GO_REF:0000024 [ISS] UniProtKB:P70377) /// 0021766 // hippocampus development (GO_REF:0000024 [ISS] UniProtKB:P70377) /// 0048671 // negative regulation of collateral sprouting (GO_REF:0000024 [ISS] UniProtKB:P70377-2) /// 0007613 // memory (GO_REF:0000024 [ISS] UniProtKB:P70377) /// 0007165 // signal transduction (PMID:8790420 [TAS]) /// 1904862 // inhibitory synapse assembly (GO_REF:0000024 [ISS] UniProtKB:P70377) /// 1905150 // regulation of voltage-gated sodium channel activity (PMID:21873635 [IBA] PANTHER:PTN000160077|UniProtKB:P61328) /// 0098909 // regulation of cardiac muscle cell action potential involved in regulation of contraction (PMID:21817159 [ISS] UniProtKB:P70377) /// 0007267 // cell-cell signaling (PMID:8790420 [TAS]) /// 0021795 // cerebral cortex cell migration (GO_REF:0000024 [ISS] UniProtKB:P70377) /// 0072659 // protein localization to plasma membrane (GO_REF:0000024 [ISS] UniProtKB:P70377)	0016328 // lateral plasma membrane (PMID:21817159 [ISS] UniProtKB:Q9JJV9) /// 0005737 // cytoplasm (PMID:21817159 [ISS] UniProtKB:P70377) /// 0005634 // nucleus (PMID:21817159 [ISS] UniProtKB:P70377) /// 0042383 // sarcolemma (GO_REF:0000044 [IEA] UniProtKB-SubCell:SL-0238) /// 0014704 // intercalated disc (GO_REF:0000024 [ISS] UniProtKB:P70377) /// 0014704 // intercalated disc (PMID:21817159 [ISS] UniProtKB:Q9JJV9) /// 0043005 // neuron projection (GO_REF:0000024 [ISS] UniProtKB:P70377) /// 0016328 // lateral plasma membrane (PMID:21817159 [ISS] UniProtKB:P70377) /// 0030424 // axon (GO_REF:0000024 [ISS] UniProtKB:P70377) /// 0030426 // growth cone (GO_REF:0000024 [ISS] UniProtKB:P70377) /// 0005874 // microtubule (GO_REF:0000024 [ISS] UniProtKB:P70377) /// 0005829 // cytosol (GO_REF:0000052 [IDA]) /// 0005886 // plasma membrane (GO_REF:0000024 [ISS] UniProtKB:P70377) /// 0030425 // dendrite (GO_REF:0000024 [ISS] UniProtKB:P70377) /// 0030175 // filopodium (GO_REF:0000024 [ISS] UniProtKB:P70377) /// 0005634 // nucleus (PMID:21873635 [IBA] PANTHER:PTN000160077|UniProtKB:Q92913|UniProtKB:P61328|MGI:MGI:109178|MGI:MGI:109189) /// 0005634 // nucleus (PMID:8790420 [IDA]) /// 0014704 // intercalated disc (PMID:21817159 [ISS] UniProtKB:P70377) /// 0005737 // cytoplasm (PMID:21873635 [IBA] PANTHER:PTN000160075|MGI:MGI:95517|MGI:MGI:109189|UniProtKB:P48800|MGI:MGI:1914362|WB:WBGene00002881|MGI:MGI:109178|UniProtKB:Q92913|UniProtKB:P05230|MGI:MGI:95521|ZFIN:ZDB-GENE-990415-72|RGD:2608)	0005515 // protein binding (PMID:15282281 [IPI] UniProtKB:O88420) /// 0017080 // sodium channel regulator activity (PMID:21817159 [ISS] UniProtKB:P70377) /// 0008083 // growth factor activity (GO_REF:0000002 [IEA] InterPro:IPR002209) /// 0048487 // beta-tubulin binding (GO_REF:0000024 [ISS] UniProtKB:P70377) /// 0044325 // ion channel binding (GO_REF:0000024 [ISS] UniProtKB:P70377) /// 0017080 // sodium channel regulator activity (PMID:21873635 [IBA] PANTHER:PTN000160077|UniProtKB:Q92913|MGI:MGI:109178|RGD:620163) /// 0005515 // protein binding (PMID:32296183 [IPI] UniProtKB:Q9H8W4) /// 0044325 // ion channel binding (PMID:21817159 [ISS] UniProtKB:P70377) /// 0017080 // sodium channel regulator activity (PMID:36696443 [IDA]) /// 0008017 // microtubule binding (GO_REF:0000024 [ISS] UniProtKB:P70377) /// 0017080 // sodium channel regulator activity (PMID:15282281 [IDA]) /// 0005515 // protein binding (PMID:26392562 [IPI] UniProtKB:Q14524)	Fibroblast growth factor 13	FGF13|FHF2	protein	taxon:9606	20060628	MGI			60	0.0048913	0.0140211	0.118039	88	0.00907165	0.0252969	0.222051
LOC124903355	uncharacterized LOC124903355	14	complement(87963888..87965498)	124903355	0.328138	1.88927	0.917826	0.000630286	0.0303055	1																	59	0.0631071	0.180899	0.116072	87	0.117673	0.328138	0.219527
AZU1	azurocidin 1	19	827837..832018	566	30.3718	1.89391	0.921368	8.59777e-15	4.2871e-12	2.64983e-10	AZU1	UniProtKB	P20160	AZU1	enables	0001774 // microglial cell activation (PMID:12465046 [IEP]) /// 0045785 // positive regulation of cell adhesion (PMID:15879141 [IDA]) /// 0045123 // cellular extravasation (PMID:11861296 [NAS]) /// 0032724 // positive regulation of fractalkine production (PMID:12465046 [IDA]) /// 0043066 // negative regulation of apoptotic process (PMID:10510329 [NAS]) /// 0050930 // induction of positive chemotaxis (PMID:12465046 [NAS]) /// 0070528 // protein kinase C signaling (PMID:24008408 [IMP]) /// 0007205 // protein kinase C-activating G-protein coupled receptor signaling pathway (PMID:12465046 [TAS]) /// 0006508 // proteolysis (PMID:21550830 [IDA]) /// 0006954 // inflammatory response (PMID:12678126 [NAS]) /// 0035584 // calcium-mediated signaling using intracellular calcium source (PMID:15879141 [IGI] UniProtKB:P16109) /// 0045348 // positive regulation of MHC class II biosynthetic process (PMID:12465046 [IEP]) /// 0032731 // positive regulation of interleukin-1 beta production (PMID:12465046 [IDA]) /// 0008347 // glial cell migration (PMID:12465046 [IDA]) /// 0042117 // monocyte activation (PMID:12465046 [TAS]) /// 0045860 // positive regulation of protein kinase activity (PMID:24008408 [IDA]) /// 0070944 // neutrophil mediated killing of bacterium (PMID:2312733 [IDA]) /// 0032760 // positive regulation of tumor necrosis factor production (PMID:12465046 [IDA]) /// 0045785 // positive regulation of cell adhesion (PMID:12826073 [IDA]) /// 0050766 // positive regulation of phagocytosis (PMID:12465046 [IDA]) /// 0019730 // antimicrobial humoral response (PMID:11994286 [IMP]) /// 0048246 // macrophage chemotaxis (PMID:1919011 [NAS]) /// 0010628 // positive regulation of gene expression (PMID:24008408 [IMP]) /// 0051607 // defense response to virus (PMID:19274533 [IMP]) /// 0043114 // regulation of vascular permeability (PMID:11861296 [NAS]) /// 0060326 // cell chemotaxis (PMID:24008408 [IMP]) /// 0010800 // positive regulation of peptidyl-threonine phosphorylation (PMID:24008408 [IDA]) /// 0035584 // calcium-mediated signaling using intracellular calcium source (PMID:15879141 [IGI] UniProtKB:P19320) /// 0050829 // defense response to Gram-negative bacterium (PMID:12465046 [TAS])	0005615 // extracellular space (PMID:15879141 [IDA]) /// 0042582 // azurophil granule (PMID:11861296 [IDA]) /// 0005576 // extracellular region (Reactome:R-HSA-6798751 [TAS]) /// 0070062 // extracellular exosome (PMID:23533145 [HDA]) /// 0035577 // azurophil granule membrane (PMID:2312733 [IDA]) /// 0035578 // azurophil granule lumen (Reactome:R-HSA-6798751 [TAS]) /// 0043231 // intracellular membrane-bounded organelle (GO_REF:0000052 [IDA]) /// 0005615 // extracellular space (PMID:25645918 [IDA]) /// 0016020 // membrane (PMID:2312733 [IDA]) /// 0042582 // azurophil granule (PMID:21873635 [IBA] PANTHER:PTN001208506|UniProtKB:P20160) /// 0070062 // extracellular exosome (PMID:19056867 [HDA]) /// 0005576 // extracellular region (PMID:11861296 [NAS])	0008201 // heparin binding (PMID:11994286 [IMP]) /// 0015643 // toxic substance binding (PMID:10534120 [NAS]) /// 0008233 // peptidase activity (PMID:21550830 [IDA]) /// 0043395 // heparan sulfate proteoglycan binding (PMID:15879141 [IDA]) /// 0005515 // protein binding (PMID:11994286 [IPI] UniProtKB:P00974) /// 0004252 // serine-type endopeptidase activity (GO_REF:0000002 [IEA] InterPro:IPR001254|InterPro:IPR001314)	Azurocidin	AZU1	protein	taxon:9606	20230911	InterPro			3189	5.83291	16.7203	6.27379	4709	10.8915	30.3718	11.8822
RGS1	regulator of G protein signaling 1	1	192575773..192580024	5996	25.3857	1.89688	0.923632	4.59465e-15	2.33425e-12	1.41607e-10	RGS1	UniProtKB	Q08116	RGS1	enables	0007193 // adenylate cyclase-inhibiting G-protein coupled receptor signaling pathway (PMID:10480894 [TAS]) /// 0009617 // response to bacterium (GO_REF:0000107 [IEA] UniProtKB:Q9JL25|ensembl:ENSMUSP00000140624) /// 0009968 // negative regulation of signal transduction (GO_REF:0000043 [IEA] UniProtKB-KW:KW-0734) /// 0061737 // leukotriene signaling pathway (PMID:10480894 [IDA]) /// 0007186 // G-protein coupled receptor signaling pathway (Reactome:R-HSA-388396 [TAS]) /// 0043547 // positive regulation of GTPase activity (PMID:18434541 [IDA]) /// 0007165 // signal transduction (PMID:10480894 [IDA]) /// 0007186 // G-protein coupled receptor signaling pathway (PMID:10480894 [IDA]) /// 0006955 // immune response (PMID:8241276 [TAS]) /// 0043547 // positive regulation of GTPase activity (PMID:10480894 [IDA])	0005886 // plasma membrane (Reactome:R-HSA-8982025 [TAS]) /// 0009898 // cytoplasmic side of plasma membrane (PMID:10480894 [IDA]) /// 0005886 // plasma membrane (Reactome:R-HSA-8982017 [TAS]) /// 0005886 // plasma membrane (Reactome:R-HSA-8982020 [TAS]) /// 0005886 // plasma membrane (Reactome:R-HSA-8982026 [TAS]) /// 0005886 // plasma membrane (Reactome:R-HSA-8982019 [TAS]) /// 0005829 // cytosol (PMID:10480894 [IDA]) /// 0005886 // plasma membrane (Reactome:R-HSA-8982012 [TAS])	0005096 // GTPase activator activity (PMID:10480894 [IDA]) /// 0003924 // GTPase activity (Reactome:R-HSA-8982020 [TAS]) /// 0005096 // GTPase activator activity (PMID:18434541 [IDA]) /// 0005516 // calmodulin binding (PMID:10747990 [TAS]) /// 0001965 // G-protein alpha-subunit binding (PMID:18434541 [IPI] UniProtKB:P63096)	Regulator of G-protein signaling 1	RGS1|1R20|BL34|IER1	protein	taxon:9606	20160104	UniProt			3967	4.86769	13.9534	7.80437	5867	9.10348	25.3857	14.8042
CSNK2A3	casein kinase 2 alpha 3	11	complement(11351942..11353250)	283106	0.656942	1.90324	0.928461	2.32494e-05	0.00220428	0.716547	CSNK2A3	UniProtKB	Q8NEV1	CSNK2A3	enables	0006468 // protein phosphorylation (PMID:20625391 [IDA]) /// 0045732 // positive regulation of protein catabolic process (PMID:20625391 [IDA]) /// 0030307 // positive regulation of cell growth (PMID:20625391 [IDA]) /// 0008284 // positive regulation of cell proliferation (PMID:20625391 [IDA]) /// 0018107 // peptidyl-threonine phosphorylation (PMID:21873635 [IBA] PANTHER:PTN000621946|UniProtKB:P68400) /// 0018105 // peptidyl-serine phosphorylation (PMID:21873635 [IBA] PANTHER:PTN000621946|UniProtKB:P19784|WB:WBGene00002191|UniProtKB:P68400) /// 0051726 // regulation of cell cycle (PMID:21873635 [IBA] PANTHER:PTN000621946|UniProtKB:Q08467|MGI:MGI:88547|UniProtKB:Q08466|TAIR:locus:2045349|UniProtKB:P68400|UniProtKB:P19784)	0005634 // nucleus (PMID:21873635 [IBA] PANTHER:PTN000621946|TAIR:locus:2045349|SGD:S000005587|dictyBase:DDB_G0276885|SGD:S000001297|UniProtKB:O77385|WB:WBGene00002191|FB:FBgn0264492|PomBase:SPAC23C11.11|UniProtKB:Q8IIR9|UniProtKB:Q08466|UniProtKB:P68400|UniProtKB:Q586L5|UniProtKB:Q08467|UniProtKB:P19784|UniProtKB:Q8NEV1) /// 0005829 // cytosol (PMID:21873635 [IBA] PANTHER:PTN000621946|dictyBase:DDB_G0276885|FB:FBgn0264492) /// 0005956 // protein kinase CK2 complex (PMID:21873635 [IBA] PANTHER:PTN000621946|FB:FBgn0264492|PomBase:SPAC23C11.11|UniProtKB:Q8IIR9|WB:WBGene00002191|SGD:S000001297|dictyBase:DDB_G0276885|SGD:S000005587|UniProtKB:Q08467|UniProtKB:P68400) /// 0005654 // nucleoplasm (GO_REF:0000052 [IDA])	0004674 // protein serine/threonine kinase activity (PMID:20625391 [IDA]) /// 0005515 // protein binding (PMID:20625391 [IPI] UniProtKB:P29590) /// 0004674 // protein serine/threonine kinase activity (PMID:21873635 [IBA] PANTHER:PTN000621946|WB:WBGene00002191|UniProtKB:Q8IIR9|FB:FBgn0264492|PomBase:SPAC23C11.11|SGD:S000005587|SGD:S000001297|dictyBase:DDB_G0276885|UniProtKB:P19784|UniProtKB:Q8NEV1|MGI:MGI:88547|UniProtKB:Q586L5|UniProtKB:Q08467|UniProtKB:P68400) /// 0106310 /// 0005524 // ATP binding (GO_REF:0000043 [IEA] UniProtKB-KW:KW-0067)	Casein kinase II subunit alpha 3	CSNK2A3|CSNK2A1P	protein	taxon:9606	20130313	UniProt			99	0.125468	0.359659	0.194765	147	0.235584	0.656942	0.370926
FBXO39	F-box protein 39	17	6776215..6787646	162517	0.305515	1.91095	0.934293	0.000490069	0.0246186	1	FBXO39	UniProtKB	Q8N4B4	FBXO39	enables	0031146 // SCF-dependent proteasomal ubiquitin-dependent protein catabolic process (PMID:21873635 [IBA] PANTHER:PTN000842407|UniProtKB:Q5XUX0)	0019005 // SCF ubiquitin ligase complex (PMID:21873635 [IBA] PANTHER:PTN000842407|UniProtKB:Q5XUX0)	0005515 // protein binding (PMID:32296183 [IPI] UniProtKB:Q6FHY5)	F-box only protein 39	FBXO39|FBX39	protein	taxon:9606	20230909	IntAct			59	0.0580884	0.166513	0.116072	88	0.10956	0.305515	0.222051
LOC105370359	- -	13	complement(109398433..109404304)	105370359	0.154301	1.92227	0.942811	9.81136e-05	0.00695212	1																	76	0.029172	0.0836228	0.149516	114	0.0553335	0.154301	0.287657
LCN2	lipocalin 2	9	128149453..128153453	3934	100.095	1.92385	0.943993	2.79316e-16	1.53487e-13	8.60852e-12	LCN2	UniProtKB	P80188	LCN2	enables	0120162 /// 0006915 // apoptotic process (GO_REF:0000043 [IEA] UniProtKB-KW:KW-0053) /// 0015891 // siderophore transport (GO_REF:0000024 [ISS] UniProtKB:P11672) /// 0045087 // innate immune response (GO_REF:0000024 [ISS] UniProtKB:P11672) /// 0042742 // defense response to bacterium (PMID:27780864 [IDA])	0005576 // extracellular region (GO_REF:0000024 [ISS] UniProtKB:P11672) /// 0005615 // extracellular space (PMID:22664934 [HDA]) /// 0005576 // extracellular region (PMID:27068509 [HDA]) /// 0070062 // extracellular exosome (PMID:23533145 [HDA]) /// 0005576 // extracellular region (Reactome:R-HSA-6798749 [TAS]) /// 0005615 // extracellular space (PMID:27780864 [IDA]) /// 0005615 // extracellular space (PMID:21873635 [IBA] PANTHER:PTN001350062|MGI:MGI:96757|RGD:1566134|UniProtKB:P80188|RGD:3433|MGI:MGI:97234|MGI:MGI:97235|RGD:708506|MGI:MGI:3709619|RGD:69408|MGI:MGI:97236|MGI:MGI:2387617|UniProtKB:P31025|UniProtKB:P41222|MGI:MGI:97233|UniProtKB:H2B3G5) /// 0005615 // extracellular space (PMID:16502470 [HDA]) /// 0035580 // specific granule lumen (Reactome:R-HSA-6798749 [TAS]) /// 0005576 // extracellular region (Reactome:R-HSA-6789615 [TAS]) /// 0005576 // extracellular region (Reactome:R-HSA-5671707 [TAS]) /// 0005615 // extracellular space (PMID:25645918 [IDA]) /// 0005576 // extracellular region (Reactome:R-HSA-5229273 [TAS]) /// 0070062 // extracellular exosome (PMID:19056867 [HDA])	0005515 // protein binding (PMID:32296183 [IPI] UniProtKB:P13667) /// 0140315 /// 0005515 // protein binding (PMID:32296183 [IPI] UniProtKB:Q5TA76) /// 0005515 // protein binding (PMID:32296183 [IPI] UniProtKB:Q6ISS4) /// 0005515 // protein binding (PMID:32296183 [IPI] UniProtKB:Q9Y6T4) /// 0005515 // protein binding (PMID:32296183 [IPI] UniProtKB:O43765) /// 0005515 // protein binding (PMID:32296183 [IPI] UniProtKB:P60059) /// 0005515 // protein binding (PMID:32296183 [IPI] UniProtKB:Q86Y79) /// 0005515 // protein binding (PMID:32296183 [IPI] UniProtKB:Q8IYX1) /// 0005515 // protein binding (PMID:32296183 [IPI] UniProtKB:Q969M7) /// 0005515 // protein binding (PMID:32296183 [IPI] UniProtKB:Q9NXW9) /// 0005515 // protein binding (PMID:32296183 [IPI] UniProtKB:Q9UKJ5) /// 1903981 // enterobactin binding (PMID:35101443 [IDA]) /// 0005515 // protein binding (PMID:32296183 [IPI] UniProtKB:Q96EQ0) /// 0005515 // protein binding (PMID:32296183 [IPI] UniProtKB:O96006) /// 0005515 // protein binding (PMID:32296183 [IPI] UniProtKB:Q9UL33-2) /// 0005515 // protein binding (PMID:32296183 [IPI] UniProtKB:A0A1U9X8X8) /// 0005515 // protein binding (PMID:32296183 [IPI] UniProtKB:P15692-12) /// 0005515 // protein binding (PMID:32296183 [IPI] UniProtKB:Q8IXL7-2) /// 0005515 // protein binding (PMID:32296183 [IPI] UniProtKB:P54646) /// 0005515 // protein binding (PMID:32296183 [IPI] UniProtKB:Q99757) /// 0005515 // protein binding (PMID:32296183 [IPI] UniProtKB:O60895) /// 0005515 // protein binding (PMID:32296183 [IPI] UniProtKB:Q12837) /// 0005515 // protein binding (PMID:32296183 [IPI] UniProtKB:P07237) /// 0005515 // protein binding (PMID:32296183 [IPI] UniProtKB:Q9Y6Y9) /// 0005515 // protein binding (PMID:32296183 [IPI] UniProtKB:P24863) /// 0005515 // protein binding (PMID:32296183 [IPI] UniProtKB:Q13049) /// 0005506 // iron ion binding (PMID:27780864 [IDA]) /// 0005515 // protein binding (PMID:32296183 [IPI] UniProtKB:P20396) /// 0005515 // protein binding (PMID:32296183 [IPI] UniProtKB:Q12797-6) /// 0005506 // iron ion binding (GO_REF:0000024 [ISS] UniProtKB:P11672) /// 0005515 // protein binding (PMID:32296183 [IPI] UniProtKB:Q9UMX0) /// 0005515 // protein binding (PMID:32296183 [IPI] UniProtKB:Q17RF5) /// 0005515 // protein binding (PMID:32296183 [IPI] UniProtKB:Q8WXI3) /// 0005515 // protein binding (PMID:32296183 [IPI] UniProtKB:Q13526) /// 0005515 // protein binding (PMID:32296183 [IPI] UniProtKB:Q9H1P6) /// 0042802 // identical protein binding (PMID:32296183 [IPI] UniProtKB:P80188) /// 0005515 // protein binding (PMID:32296183 [IPI] UniProtKB:Q9NRD5) /// 0005515 // protein binding (PMID:32296183 [IPI] UniProtKB:O43715) /// 0005515 // protein binding (PMID:32296183 [IPI] UniProtKB:Q6NZ36-4) /// 0005515 // protein binding (PMID:32296183 [IPI] UniProtKB:Q9UGP5-2) /// 0005515 // protein binding (PMID:32296183 [IPI] UniProtKB:Q9BWG6) /// 0005515 // protein binding (PMID:32296183 [IPI] UniProtKB:Q9H6B4) /// 0005515 // protein binding (PMID:32296183 [IPI] UniProtKB:O14595) /// 0005515 // protein binding (PMID:32296183 [IPI] UniProtKB:Q969H8) /// 0005515 // protein binding (PMID:32296183 [IPI] UniProtKB:Q9H0D6) /// 0005515 // protein binding (PMID:32296183 [IPI] UniProtKB:Q7Z4H3) /// 0005515 // protein binding (PMID:32296183 [IPI] UniProtKB:Q96LC9) /// 0005515 // protein binding (PMID:32296183 [IPI] UniProtKB:B3EWG5) /// 0005515 // protein binding (PMID:32296183 [IPI] UniProtKB:Q99816) /// 0036094 // small molecule binding (GO_REF:0000002 [IEA] InterPro:IPR002345) /// 0005515 // protein binding (PMID:32296183 [IPI] UniProtKB:Q5W5X9-3) /// 0005515 // protein binding (PMID:32296183 [IPI] UniProtKB:Q96FA3) /// 0005515 // protein binding (PMID:32296183 [IPI] UniProtKB:Q08426) /// 0005515 // protein binding (PMID:32296183 [IPI] UniProtKB:Q9UHD9) /// 0005515 // protein binding (PMID:32296183 [IPI] UniProtKB:Q969S2) /// 0005515 // protein binding (PMID:32296183 [IPI] UniProtKB:Q9UIQ6-2) /// 0005515 // protein binding (PMID:32296183 [IPI] UniProtKB:P57075-2) /// 1903981 // enterobactin binding (PMID:27780864 [IDA]) /// 0005515 // protein binding (PMID:32296183 [IPI] UniProtKB:Q14119) /// 0005515 // protein binding (PMID:32296183 [IPI] UniProtKB:P49419-2) /// 0005515 // protein binding (PMID:32296183 [IPI] UniProtKB:P49069) /// 0005515 // protein binding (PMID:32296183 [IPI] UniProtKB:Q9BXY8) /// 0005515 // protein binding (PMID:32296183 [IPI] UniProtKB:Q96JG8)	Neutrophil gelatinase-associated lipocalin	LCN2|HNL|NGAL	protein	taxon:9606	20100721	UniProt			11453	18.9244	54.2477	22.5317	17179	35.8949	100.095	43.3478
BPI	bactericidal permeability increasing protein	20	38304156..38337505	671	50.8414	1.93016	0.948718	2.02339e-16	1.13504e-13	6.23609e-12	BPI	UniProtKB	P17213	BPI	enables	0045087 // innate immune response (PMID:21873635 [IBA] PANTHER:PTN002471180|MGI:MGI:1098776) /// 0043031 // negative regulation of macrophage activation (PMID:21873635 [IBA] PANTHER:PTN000053237|UniProtKB:P17213) /// 0032717 // negative regulation of interleukin-8 production (PMID:21873635 [IBA] PANTHER:PTN000053237|UniProtKB:P17213) /// 0032715 // negative regulation of interleukin-6 production (PMID:21873635 [IBA] PANTHER:PTN000053237|UniProtKB:P17213) /// 0032720 // negative regulation of tumor necrosis factor production (PMID:8409400 [IDA]) /// 0032715 // negative regulation of interleukin-6 production (PMID:8409400 [IDA]) /// 0043031 // negative regulation of macrophage activation (PMID:8409400 [IDA]) /// 0050829 // defense response to Gram-negative bacterium (PMID:21873635 [IBA] PANTHER:PTN002471180|MGI:MGI:1098776|UniProtKB:P17213|UniProtKB:P18428) /// 0032720 // negative regulation of tumor necrosis factor production (PMID:21873635 [IBA] PANTHER:PTN000053237|UniProtKB:P17213) /// 0032717 // negative regulation of interleukin-8 production (PMID:8409400 [IDA]) /// 0031663 // lipopolysaccharide-mediated signaling pathway (PMID:21873635 [IBA] PANTHER:PTN002471180|UniProtKB:P18428)	0005576 // extracellular region (Reactome:R-HSA-6798751 [TAS]) /// 0005576 // extracellular region (Reactome:R-HSA-6807585 [TAS]) /// 0005576 // extracellular region (Reactome:R-HSA-6798749 [TAS]) /// 0035578 // azurophil granule lumen (Reactome:R-HSA-6798751 [TAS]) /// 0016020 // membrane (GO_REF:0000043 [IEA] UniProtKB-KW:KW-0472) /// 0070062 // extracellular exosome (PMID:19056867 [HDA]) /// 0035580 // specific granule lumen (Reactome:R-HSA-6798749 [TAS]) /// 0005615 // extracellular space (PMID:21873635 [IBA] PANTHER:PTN000827887|RGD:61865|UniProtKB:P55058|MGI:MGI:1098776|UniProtKB:P18428)	0001530 // lipopolysaccharide binding (PMID:21873635 [IBA] PANTHER:PTN002471180|RGD:1303179|RGD:61865|MGI:MGI:1098776|UniProtKB:P17213|UniProtKB:P18428) /// 0001530 // lipopolysaccharide binding (PMID:8409400 [IDA])	Bactericidal permeability-increasing protein	BPI	protein	taxon:9606	20080707	BHF-UCL			11175	9.58085	27.4639	21.9848	16817	18.2321	50.8414	42.4344
LOC107984450	- -	12	complement(127142005..127146080)	107984450	0.147407	1.93264	0.950574	0.000380226	0.0203787	1																	59	0.0277121	0.0794378	0.116072	89	0.0528613	0.147407	0.224574
LIF	LIF interleukin 6 family cytokine	22	complement(30240453..30246759)	3976	0.360611	1.94481	0.95963	9.74445e-08	1.65018e-05	0.00300324	LIF	UniProtKB	P15018	LIF	acts_upstream_of_or_within	0046697 // decidualization (GO_REF:0000107 [IEA] UniProtKB:P09056|ensembl:ENSMUSP00000067066) /// 0001974 // blood vessel remodeling (GO_REF:0000107 [IEA] UniProtKB:P09056|ensembl:ENSMUSP00000067066) /// 0000902 // cell morphogenesis (GO_REF:0000107 [IEA] UniProtKB:P09056|ensembl:ENSMUSP00000067066) /// 0048146 // positive regulation of fibroblast proliferation (GO_REF:0000107 [IEA] UniProtKB:P09056|ensembl:ENSMUSP00000067066) /// 0046888 // negative regulation of hormone secretion (PMID:7867561 [IDA]) /// 0060463 // lung lobe morphogenesis (GO_REF:0000107 [IEA] UniProtKB:P09056|ensembl:ENSMUSP00000067066) /// 0001666 // response to hypoxia (GO_REF:0000107 [IEA] UniProtKB:P09056|ensembl:ENSMUSP00000067066) /// 0033141 // positive regulation of peptidyl-serine phosphorylation of STAT protein (PMID:20624457 [IDA]) /// 0140013 /// 0048144 // fibroblast proliferation (GO_REF:0000107 [IEA] UniProtKB:P09056|ensembl:ENSMUSP00000067066) /// 0048711 // positive regulation of astrocyte differentiation (GO_REF:0000107 [IEA] UniProtKB:P09056|ensembl:ENSMUSP00000067066) /// 0045944 // positive regulation of transcription from RNA polymerase II promoter (PMID:26723254 [IDA]) /// 0048861 // leukemia inhibitory factor signaling pathway (PMID:22783022 [IDA]) /// 0048861 // leukemia inhibitory factor signaling pathway (PMID:12643274 [IDA]) /// 0035019 // somatic stem cell population maintenance (GO_REF:0000107 [IEA] UniProtKB:P09056|ensembl:ENSMUSP00000067066) /// 0045944 // positive regulation of transcription from RNA polymerase II promoter (PMID:20624457 [IDA]) /// 0033138 // positive regulation of peptidyl-serine phosphorylation (PMID:7508917 [IDA]) /// 0006955 // immune response (GO_REF:0000002 [IEA] InterPro:IPR001581|InterPro:IPR019827) /// 0048286 // lung alveolus development (GO_REF:0000107 [IEA] UniProtKB:P09056|ensembl:ENSMUSP00000067066) /// 0048666 // neuron development (GO_REF:0000107 [IEA] UniProtKB:P09056|ensembl:ENSMUSP00000067066) /// 0048861 // leukemia inhibitory factor signaling pathway (PMID:8999038 [IDA]) /// 0010467 // gene expression (GO_REF:0000107 [IEA] UniProtKB:P09056|ensembl:ENSMUSP00000067066) /// 0045835 // negative regulation of meiotic nuclear division (GO_REF:0000107 [IEA] UniProtKB:P09056|ensembl:ENSMUSP00000067066) /// 0060426 // lung vasculature development (GO_REF:0000107 [IEA] UniProtKB:P09056|ensembl:ENSMUSP00000067066) /// 0097696 // STAT cascade (PMID:22783022 [IDA]) /// 0033630 // positive regulation of cell adhesion mediated by integrin (PMID:26723254 [IMP]) /// 0045595 // regulation of cell differentiation (PMID:21873635 [IBA] PANTHER:PTN008502444|UniProtKB:P15018|MGI:MGI:96787) /// 0030225 // macrophage differentiation (PMID:3143918 [TAS]) /// 0007566 // embryo implantation (GO_REF:0000107 [IEA] UniProtKB:P09056|ensembl:ENSMUSP00000067066) /// 0008284 // positive regulation of cell proliferation (PMID:21873635 [IBA] PANTHER:PTN008502444|MGI:MGI:96787|UniProtKB:P15018) /// 0050731 // positive regulation of peptidyl-tyrosine phosphorylation (PMID:7508917 [IDA]) /// 0042531 // positive regulation of tyrosine phosphorylation of STAT protein (PMID:20624457 [IDA]) /// 0048863 // stem cell differentiation (GO_REF:0000107 [IEA] UniProtKB:P09056|ensembl:ENSMUSP00000067066) /// 0045651 // positive regulation of macrophage differentiation (PMID:7957045 [IDA]) /// 0045944 // positive regulation of transcription from RNA polymerase II promoter (PMID:26723254 [IMP]) /// 0070373 // negative regulation of ERK1 and ERK2 cascade (GO_REF:0000107 [IEA] UniProtKB:P09056|ensembl:ENSMUSP00000067066) /// 0045944 // positive regulation of transcription from RNA polymerase II promoter (PMID:7508917 [IDA]) /// 0072108 // positive regulation of mesenchymal to epithelial transition involved in metanephros morphogenesis (PMID:20624457 [IDA]) /// 0008284 // positive regulation of cell proliferation (PMID:7957045 [IDA]) /// 0060707 // trophoblast giant cell differentiation (GO_REF:0000107 [IEA] UniProtKB:P09056|ensembl:ENSMUSP00000067066) /// 0072307 // regulation of metanephric nephron tubule epithelial cell differentiation (PMID:20624457 [IDA]) /// 0043410 // positive regulation of MAPK cascade (PMID:7508917 [IDA]) /// 0008284 // positive regulation of cell proliferation (PMID:8999038 [IDA]) /// 0008285 // negative regulation of cell proliferation (GO_REF:0000107 [IEA] UniProtKB:P09056|ensembl:ENSMUSP00000067066) /// 0010628 // positive regulation of gene expression (GO_REF:0000107 [IEA] UniProtKB:P09056|ensembl:ENSMUSP00000067066) /// 0048644 // muscle organ morphogenesis (GO_REF:0000107 [IEA] UniProtKB:P09056|ensembl:ENSMUSP00000067066) /// 0048861 // leukemia inhibitory factor signaling pathway (PMID:21873635 [IBA] PANTHER:PTN008502444|UniProtKB:P15018)	0005576 // extracellular region (Reactome:R-HSA-6784160 [TAS]) /// 0005576 // extracellular region (Reactome:R-HSA-6789615 [TAS]) /// 0005576 // extracellular region (Reactome:R-HSA-6783681 [TAS]) /// 0005829 // cytosol (GO_REF:0000052 [IDA]) /// 0005615 // extracellular space (PMID:12643274 [IC] GO:0008083) /// 0005615 // extracellular space (PMID:21873635 [IBA] PANTHER:PTN008502444|RGD:620865) /// 0005576 // extracellular region (Reactome:R-HSA-6783524 [TAS])	0005515 // protein binding (PMID:16051226 [IPI] UniProtKB:P40189) /// 0005146 // leukemia inhibitory factor receptor binding (PMID:21873635 [IBA] PANTHER:PTN008502444|UniProtKB:P15018|RGD:620865) /// 0008083 // growth factor activity (PMID:21873635 [IBA] PANTHER:PTN008502444|MGI:MGI:96787|UniProtKB:P15018) /// 0005515 // protein binding (PMID:32296183 [IPI] UniProtKB:O60760) /// 0005515 // protein binding (PMID:32296183 [IPI] UniProtKB:Q15323) /// 0008083 // growth factor activity (PMID:7957045 [IDA]) /// 0005102 // receptor binding (PMID:8999038 [IPI] UniProtKB:P42702) /// 0008083 // growth factor activity (PMID:12643274 [IDA]) /// 0005515 // protein binding (PMID:32296183 [IPI] UniProtKB:P60328) /// 0005125 // cytokine activity (PMID:7957045 [IDA]) /// 0005125 // cytokine activity (PMID:21873635 [IBA] PANTHER:PTN008502444|UniProtKB:P15018|MGI:MGI:96787) /// 0005515 // protein binding (PMID:14527405 [IPI] UniProtKB:P40189) /// 0005125 // cytokine activity (PMID:22783022 [IDA]) /// 0005515 // protein binding (PMID:32296183 [IPI] UniProtKB:P61601) /// 0008083 // growth factor activity (PMID:8999038 [IDA]) /// 0005146 // leukemia inhibitory factor receptor binding (PMID:8999038 [IPI] UniProtKB:P40189) /// 0005146 // leukemia inhibitory factor receptor binding (PMID:7957045 [IDA])	Leukemia inhibitory factor	LIF|HILDA	protein	taxon:9606	20101104	MGI			178	0.0674192	0.19326	0.350183	270	0.129318	0.360611	0.681292
MROCKI	- -	6	complement(113868013..113873347)	285758	0.314717	1.95563	0.967637	1.11106e-05	0.00116612	0.342428																	97	0.058495	0.167678	0.19083	148	0.11286	0.314717	0.373449
LOC105375022	uncharacterized LOC105375022	6	complement(33246075..33246873)	105375022	0.99573	1.95972	0.970651	0.000117879	0.00797491	1																	68	0.184631	0.529253	0.133778	104	0.357076	0.99573	0.262424
ATF3	activating transcription factor 3	1	212565407..212620777	467	8.97969	1.97286	0.980286	1.90954e-16	1.09396e-13	5.8852e-12	ATF3	UniProtKB	P18847	ATF3	enables	1990440 // positive regulation of transcription from RNA polymerase II promoter in response to endoplasmic reticulum stress (PMID:24939851 [IDA]) /// 0000122 // negative regulation of transcription from RNA polymerase II promoter (PMID:14685163 [TAS]) /// 0010628 // positive regulation of gene expression (GO_REF:0000107 [IEA] UniProtKB:Q60765|ensembl:ENSMUSP00000027941) /// 0006357 // regulation of transcription from RNA polymerase II promoter (PMID:20102225 [NAS]) /// 0035914 // skeletal muscle cell differentiation (GO_REF:0000107 [IEA] UniProtKB:Q60765|ensembl:ENSMUSP00000027941) /// 0006357 // regulation of transcription from RNA polymerase II promoter (PMID:28186491 [NAS]) /// 0006357 // regulation of transcription from RNA polymerase II promoter (PMID:8622660 [IDA]) /// 0045944 // positive regulation of transcription from RNA polymerase II promoter (PMID:1406655 [NAS]) /// 0006094 // gluconeogenesis (GO_REF:0000107 [IEA] UniProtKB:Q60765|ensembl:ENSMUSP00000027941) /// 0030968 // endoplasmic reticulum unfolded protein response (GO_REF:0000107 [IEA] UniProtKB:Q60765|ensembl:ENSMUSP00000027941) /// 0006357 // regulation of transcription from RNA polymerase II promoter (PMID:23661758 [NAS]) /// 0008284 // positive regulation of cell proliferation (GO_REF:0000107 [IEA] UniProtKB:P29596|ensembl:ENSRNOP00000005085) /// 0034198 // cellular response to amino acid starvation (GO_REF:0000107 [IEA] UniProtKB:Q60765|ensembl:ENSMUSP00000027941) /// 0000122 // negative regulation of transcription from RNA polymerase II promoter (PMID:8622660 [IDA]) /// 0006357 // regulation of transcription from RNA polymerase II promoter (PMID:21873635 [IBA] PANTHER:PTN001156258|MGI:MGI:1932093|UniProtKB:Q9NR55|MGI:MGI:95574|RGD:2165|WB:WBGene00001345|UniProtKB:P15408|UniProtKB:Q8WYK2|FB:FBgn0001297|MGI:MGI:102858|MGI:MGI:109384|UniProtKB:P01100|RGD:621611|MGI:MGI:1859147|RGD:2627|UniProtKB:P18847|MGI:MGI:95575) /// 0045944 // positive regulation of transcription from RNA polymerase II promoter (PMID:18308734 [ISS] UniProtKB:P29596) /// 1903984 // positive regulation of TRAIL-activated apoptotic signaling pathway (PMID:24939851 [IMP]) /// 0000122 // negative regulation of transcription from RNA polymerase II promoter (PMID:7515060 [IDA]) /// 0070373 // negative regulation of ERK1 and ERK2 cascade (GO_REF:0000107 [IEA] UniProtKB:Q60765|ensembl:ENSMUSP00000027941) /// 0045944 // positive regulation of transcription from RNA polymerase II promoter (PMID:16300731 [IDA])	0005634 // nucleus (PMID:20102225 [NAS]) /// 0005634 // nucleus (PMID:8622660 [IDA]) /// 0090575 // RNA polymerase II transcription factor complex (PMID:23661758 [IPI]) /// 0005634 // nucleus (PMID:28186491 [NAS]) /// 0005634 // nucleus (PMID:23661758 [NAS]) /// 0090575 // RNA polymerase II transcription factor complex (PMID:20102225 [IPI]) /// 0005634 // nucleus (PMID:7515060 [IDA]) /// 0005730 // nucleolus (GO_REF:0000052 [IDA]) /// 0005634 // nucleus (PMID:21873635 [IBA] PANTHER:PTN001156258|MGI:MGI:1859147|UniProtKB:P53539|UniProtKB:P01100|MGI:MGI:109384|MGI:MGI:102858|FB:FBgn0028550|WB:WBGene00021082|RGD:2626|UniProtKB:Q16520|UniProtKB:P18847|MGI:MGI:1932093|UniProtKB:Q9NR55|MGI:MGI:95574|UniProtKB:P15407|FB:FBgn0001297|UniProtKB:Q8N1L9|WB:WBGene00001345|UniProtKB:Q8WYK2|UniProtKB:P15408) /// 0000785 // chromatin (GO_REF:0000113 [ISA] tfclass:1.1.2) /// 0005634 // nucleus (PMID:8622660 [NAS]) /// 0005654 // nucleoplasm (Reactome:R-HSA-9653893 [TAS]) /// 1990622 // CHOP-ATF3 complex (PMID:8622660 [IDA]) /// 0005654 // nucleoplasm (GO_REF:0000052 [IDA])	0005515 // protein binding (PMID:20211142 [IPI] UniProtKB:P35638) /// 0042802 // identical protein binding (PMID:18255255 [IPI] UniProtKB:P18847) /// 0003700 // transcription factor activity, sequence-specific DNA binding (PMID:24939851 [IGI] UniProtKB:P35638) /// 0005515 // protein binding (PMID:20102225 [IPI] UniProtKB:P53567) /// 0005515 // protein binding (PMID:25609649 [IPI] UniProtKB:O95644) /// 0005515 // protein binding (PMID:20102225 [IPI] UniProtKB:P15336) /// 0005515 // protein binding (PMID:23661758 [IPI] UniProtKB:P01100) /// 0005515 // protein binding (PMID:23661758 [IPI] UniProtKB:P35638) /// 0005515 // protein binding (PMID:23661758 [IPI] UniProtKB:P18848) /// 0005515 // protein binding (PMID:23661758 [IPI] UniProtKB:Q16520) /// 0005515 // protein binding (PMID:20102225 [IPI] UniProtKB:P05412) /// 0005515 // protein binding (PMID:20102225 [IPI] UniProtKB:P17535) /// 0005515 // protein binding (PMID:23661758 [IPI] UniProtKB:Q9ULX9) /// 0000978 // RNA polymerase II core promoter proximal region sequence-specific DNA binding (PMID:18308734 [ISS] UniProtKB:P29596) /// 0001227 // transcriptional repressor activity, RNA polymerase II transcription regulatory region sequence-specific binding (PMID:8622660 [IDA]) /// 0005515 // protein binding (PMID:23661758 [IPI] UniProtKB:P15336) /// 0005515 // protein binding (PMID:32814053 [IPI] UniProtKB:Q92870-2) /// 0001228 // transcriptional activator activity, RNA polymerase II transcription regulatory region sequence-specific binding (PMID:16300731 [IDA]) /// 0001228 // transcriptional activator activity, RNA polymerase II transcription regulatory region sequence-specific binding (PMID:18308734 [ISS] UniProtKB:P29596) /// 0005515 // protein binding (PMID:32814053 [IPI] UniProtKB:P35638) /// 0042802 // identical protein binding (PMID:23661758 [IPI] UniProtKB:P18847) /// 0005515 // protein binding (PMID:23661758 [IPI] UniProtKB:P05412) /// 0005515 // protein binding (PMID:30833792 [IPI] UniProtKB:P17535) /// 0005515 // protein binding (PMID:23661758 [IPI] UniProtKB:Q9NR55) /// 0000981 // RNA polymerase II transcription factor activity, sequence-specific DNA binding (GO_REF:0000113 [ISA] tfclass:1.1.2) /// 0005515 // protein binding (PMID:20102225 [IPI] UniProtKB:Q9NR55) /// 0005515 // protein binding (PMID:25609649 [IPI] UniProtKB:P05412) /// 0000981 // RNA polymerase II transcription factor activity, sequence-specific DNA binding (PMID:21873635 [IBA] PANTHER:PTN001156258|RGD:2165|MGI:MGI:95574|UniProtKB:Q9NR55|MGI:MGI:1932093|FB:FBgn0001297|UniProtKB:Q8WYK2|UniProtKB:P15408|RGD:2627|MGI:MGI:1859147|UniProtKB:P01100|MGI:MGI:109384|MGI:MGI:95575|UniProtKB:P18847) /// 0005515 // protein binding (PMID:23661758 [IPI] UniProtKB:P17275) /// 1990837 // sequence-specific double-stranded DNA binding (PMID:28473536 [IDA]) /// 0005515 // protein binding (PMID:10327051 [IPI] UniProtKB:P05412) /// 0005515 // protein binding (PMID:32911434 [IPI] UniProtKB:Q16236) /// 0005515 // protein binding (PMID:20102225 [IPI] UniProtKB:P17275) /// 0005515 // protein binding (PMID:32814053 [IPI] UniProtKB:Q14203-5) /// 0000977 // RNA polymerase II regulatory region sequence-specific DNA binding (PMID:8622660 [IDA]) /// 0005515 // protein binding (PMID:20102225 [IPI] UniProtKB:P18848) /// 0005515 // protein binding (PMID:18255255 [IPI] UniProtKB:Q14192) /// 0005515 // protein binding (PMID:23661758 [IPI] UniProtKB:Q15744) /// 0005515 // protein binding (PMID:32814053 [IPI] UniProtKB:P09936) /// 0005515 // protein binding (PMID:32814053 [IPI] UniProtKB:P37840) /// 0005515 // protein binding (PMID:23661758 [IPI] UniProtKB:P49715) /// 0000978 // RNA polymerase II core promoter proximal region sequence-specific DNA binding (PMID:21873635 [IBA] PANTHER:PTN001156258|MGI:MGI:95575|UniProtKB:P01100|MGI:MGI:109384|MGI:MGI:1859147|RGD:2627|FB:FBgn0001297|UniProtKB:P15407|UniProtKB:Q9NR55|MGI:MGI:1932093|MGI:MGI:95574|RGD:2165) /// 0005515 // protein binding (PMID:23661758 [IPI] UniProtKB:P53567) /// 0005515 // protein binding (PMID:30833792 [IPI] UniProtKB:P17544) /// 0005515 // protein binding (PMID:28514442 [IPI] UniProtKB:P17275) /// 0005515 // protein binding (PMID:20211142 [IPI] UniProtKB:P15336) /// 0005515 // protein binding (PMID:20211142 [IPI] UniProtKB:P53567) /// 0005515 // protein binding (PMID:32814053 [IPI] UniProtKB:P54253) /// 0005515 // protein binding (PMID:20102225 [IPI] UniProtKB:P35638) /// 0000976 // transcription regulatory region sequence-specific DNA binding (PMID:24939851 [IDA]) /// 0046982 // protein heterodimerization activity (PMID:8622660 [IPI] UniProtKB:P35638) /// 0000977 // RNA polymerase II regulatory region sequence-specific DNA binding (PMID:2516827 [IDA]) /// 0005515 // protein binding (PMID:32814053 [IPI] UniProtKB:Q13148) /// 0005515 // protein binding (PMID:30833792 [IPI] UniProtKB:P17275) /// 0005515 // protein binding (PMID:20211142 [IPI] UniProtKB:Q9NR55) /// 0005515 // protein binding (PMID:19164757 [IPI] UniProtKB:P18848) /// 0005515 // protein binding (PMID:29997244 [IPI] UniProtKB:P35638) /// 0005515 // protein binding (PMID:20102225 [IPI] UniProtKB:P17544) /// 0005515 // protein binding (PMID:27107012 [IPI] UniProtKB:P35638) /// 0042803 // protein homodimerization activity (PMID:8622660 [IPI] UniProtKB:P18847) /// 0005515 // protein binding (PMID:31467278 [IPI] UniProtKB:P35638)	Cyclic AMP-dependent transcription factor ATF-3	ATF3	protein	taxon:9606	20150303	ParkinsonsUK-UCL	has_input(UniProtKB:O14763)		2893	1.65553	4.74565	5.69146	4450	3.22018	8.97969	11.2287
TEX101	testis expressed 101	19	43388611..43418597	83639	0.798647	1.97367	0.980883	1.99135e-07	3.24964e-05	0.00613734	TEX101	UniProtKB	Q9BY14	TEX101	involved_in	0009566 // fertilization (GO_REF:0000024 [ISS] UniProtKB:Q9JMI7) /// 1901317 // regulation of flagellated sperm motility (GO_REF:0000024 [ISS] UniProtKB:Q9JMI7) /// 1901317 // regulation of flagellated sperm motility (PMID:21873635 [IBA] PANTHER:PTN000421721|MGI:MGI:1930791) /// 0007339 // binding of sperm to zona pellucida (PMID:21873635 [IBA] PANTHER:PTN000421721|MGI:MGI:1930791) /// 0007339 // binding of sperm to zona pellucida (GO_REF:0000024 [ISS] UniProtKB:Q9JMI7) /// 0030317 // flagellated sperm motility (GO_REF:0000024 [ISS] UniProtKB:Q9JMI7)	0005576 // extracellular region (GO_REF:0000024 [ISS] UniProtKB:Q9JMI7) /// 0098552 // side of membrane (GO_REF:0000043 [IEA] UniProtKB-KW:KW-0336) /// 0002080 // acrosomal membrane (GO_REF:0000107 [IEA] UniProtKB:Q9JMI7|ensembl:ENSMUSP00000077150) /// 0044853 // plasma membrane raft (PMID:21873635 [IBA] PANTHER:PTN001047232|UniProtKB:Q8N6Q3) /// 0005886 // plasma membrane (Reactome:R-HSA-8940388 [TAS]) /// 0005886 // plasma membrane (GO_REF:0000024 [ISS] UniProtKB:Q9JMI7) /// 0005576 // extracellular region (Reactome:R-HSA-8940388 [TAS]) /// 0001669 // acrosomal vesicle (GO_REF:0000024 [ISS] UniProtKB:Q9JMI7)		Testis-expressed protein 101	TEX101|SGRG|UNQ867/PRO1884	protein	taxon:9606	20170918	UniProt			152	0.14712	0.421724	0.299033	234	0.2864	0.798647	0.590453
H1-4	H1.4 linker histone, cluster member	6	26156329..26157115	3008	2.01439	1.98545	0.989464	4.18962e-08	7.47084e-06	0.00129124	H1-4	UniProtKB	P10412	H1-4	enables	0030261 // chromosome condensation (PMID:21873635 [IBA] PANTHER:PTN000157378|SGD:S000006048|UniProtKB:P60008) /// 0045910 // negative regulation of DNA recombination (PMID:21873635 [IBA] PANTHER:PTN000157378|SGD:S000006048) /// 0000122 // negative regulation of transcription from RNA polymerase II promoter (GO_REF:0000107 [IEA] UniProtKB:P43274|ensembl:ENSMUSP00000057308) /// 0006334 // nucleosome assembly (GO_REF:0000002 [IEA] InterPro:IPR005818|InterPro:IPR005819)	0005634 // nucleus (PMID:21873635 [IBA] PANTHER:PTN000157378|UniProtKB:Q3HNG7|UniProtKB:Q9P8F8|UniProtKB:P16401|dictyBase:DDB_G0285319|WB:WBGene00001898|MGI:MGI:95893|SGD:S000006048|WB:WBGene00001852|UniProtKB:Q92522|UniProtKB:P02259|MGI:MGI:2176207|UniProtKB:P10412|UniProtKB:P60008|MGI:MGI:1931523|MGI:MGI:1931527|UniProtKB:P07305|UniProtKB:Q9FYS5|UniProtKB:P16403|MGI:MGI:1888530|UniProtKB:Q02539|TAIR:locus:2006862) /// 0000792 // heterochromatin (PMID:15911621 [IDA]) /// 0000786 // nucleosome (GO_REF:0000002 [IEA] InterPro:IPR005818|InterPro:IPR005819) /// 0005634 // nucleus (PMID:17540172 [IDA])	0005515 // protein binding (PMID:34232536 [IPI] UniProtKB:P0DTC9) /// 0005515 // protein binding (PMID:36217030 [IPI] UniProtKB:P0DTC9) /// 0005515 // protein binding (PMID:30021884 [IPI] UniProtKB:Q8IY81) /// 0042826 // histone deacetylase binding (PMID:15469825 [IPI] UniProtKB:Q96EB6) /// 0005515 // protein binding (PMID:17540172 [IPI] UniProtKB:Q9Y468) /// 0031492 // nucleosomal DNA binding (PMID:21873635 [IBA] PANTHER:PTN000157378|MGI:MGI:2176207|UniProtKB:P02259) /// 0031490 // chromatin DNA binding (PMID:15911621 [IMP]) /// 0030527 // structural constituent of chromatin (GO_REF:0000107 [IEA] UniProtKB:P43274|ensembl:ENSMUSP00000057308) /// 0003723 // RNA binding (PMID:22681889 [HDA]) /// 0005515 // protein binding (PMID:17474147 [IPI] UniProtKB:P16333) /// 0005515 // protein binding (PMID:34901782 [IPI] UniProtKB:P0DTC9) /// 0003690 // double-stranded DNA binding (PMID:21873635 [IBA] PANTHER:PTN000157378|UniProtKB:P15865|MGI:MGI:95893|MGI:MGI:1888530) /// 0005515 // protein binding (PMID:28514442 [IPI] UniProtKB:Q8IY81)	Histone H1.4	H1-4|H1F4|HIST1H1E	protein	taxon:9606	20140203	UniProt			175	0.368893	1.05745	0.344281	271	0.722375	2.01439	0.683815
IL1R2	interleukin 1 receptor type 2	2	101991960..102028544	7850	6.47505	1.99417	0.995792	7.62527e-17	4.56262e-14	2.35011e-12	IL1R2	UniProtKB	P27930	IL1R2	enables	0006955 // immune response (PMID:8898719 [TAS]) /// 0032690 // negative regulation of interleukin-1 alpha production (GO_REF:0000107 [IEA] UniProtKB:P27931|ensembl:ENSMUSP00000027243) /// 0019221 // cytokine-mediated signaling pathway (GO_REF:0000108 [IEA] GO:0004908) /// 2000660 // negative regulation of interleukin-1-mediated signaling pathway (GO_REF:0000107 [IEA] UniProtKB:P27931|ensembl:ENSMUSP00000027243) /// 0019221 // cytokine-mediated signaling pathway (GO_REF:0000108 [IEA] GO:0004910) /// 1900016 // negative regulation of cytokine production involved in inflammatory response (GO_REF:0000107 [IEA] UniProtKB:P27931|ensembl:ENSMUSP00000027243) /// 0016485 // protein processing (GO_REF:0000107 [IEA] UniProtKB:P27931|ensembl:ENSMUSP00000027243) /// 0010955 // negative regulation of protein processing (GO_REF:0000107 [IEA] UniProtKB:P27931|ensembl:ENSMUSP00000027243)	0005576 // extracellular region (GO_REF:0000044 [IEA] UniProtKB-SubCell:SL-0243) /// 0005886 // plasma membrane (Reactome:R-HSA-8937656 [TAS]) /// 0005886 // plasma membrane (Reactome:R-HSA-445757 [TAS]) /// 0005737 // cytoplasm (GO_REF:0000107 [IEA] UniProtKB:P27931|ensembl:ENSMUSP00000027243) /// 0005886 // plasma membrane (Reactome:R-HSA-446130 [TAS])	0004908 // interleukin-1 receptor activity (PMID:21873635 [IBA] PANTHER:PTN000223887|MGI:MGI:96546) /// 0005515 // protein binding (PMID:16971486 [IPI] UniProtKB:P01583) /// 0004910 // interleukin-1, Type II, blocking receptor activity (GO_REF:0000002 [IEA] InterPro:IPR004077) /// 0005515 // protein binding (PMID:25241761 [IPI] UniProtKB:P01583) /// 0005515 // protein binding (PMID:1830582 [IPI] UniProtKB:P18510) /// 0019966 // interleukin-1 binding (PMID:21873635 [IBA] PANTHER:PTN000223887|MGI:MGI:96546)	Interleukin-1 receptor type 2	IL1R2|IL1RB	protein	taxon:9606	20230911	InterPro			2718	1.181	3.3854	5.34718	4226	2.322	6.47505	10.6635
LOC124902115	uncharacterized LOC124902115	9	complement(5719019..5720186)	124902115	0.494879	1.99534	0.996638	0.00103445	0.0431171	1																	43	0.0900702	0.25819	0.0845948	67	0.177467	0.494879	0.169061
OSGEPL1-AS1	OSGEPL1 antisense RNA 1	2	189762780..189765556	101409258	0.581795	2.01001	1.0072	0.000168099	0.0105834	1																	58	0.105159	0.301441	0.114105	91	0.208636	0.581795	0.229621
IFIT3	interferon induced protein with tetratricopeptide repeats 3	10	89327997..89340968	3437	68.6038	2.01113	1.00801	1.64671e-18	1.13691e-15	5.07516e-14	IFIT3	UniProtKB	O14879	IFIT3	enables	0043066 // negative regulation of apoptotic process (PMID:21190939 [IDA]) /// 0008285 // negative regulation of cell proliferation (PMID:17050680 [IDA]) /// 0140374 /// 0009615 // response to virus (PMID:21642987 [IMP]) /// 0051607 // defense response to virus (PMID:21873635 [IBA] PANTHER:PTN000814563|UniProtKB:Q13325|UniProtKB:P09914|UniProtKB:O14879|MGI:MGI:99449|UniProtKB:E7FBH4|UniProtKB:P09913|ZFIN:ZDB-GENE-131120-20)	0005737 // cytoplasm (PMID:17050680 [IDA]) /// 0005739 // mitochondrion (GO_REF:0000052 [IDA]) /// 0005829 // cytosol (Reactome:R-HSA-1015702 [TAS]) /// 0005829 // cytosol (GO_REF:0000052 [IDA]) /// 0005737 // cytoplasm (PMID:18706081 [IDA]) /// 0005739 // mitochondrion (PMID:21813773 [IDA]) /// 0005829 // cytosol (PMID:21873635 [IBA] PANTHER:PTN000814563|UniProtKB:O14879|UniProtKB:P09914)	0005515 // protein binding (PMID:25416956 [IPI] UniProtKB:Q05D60) /// 0005515 // protein binding (PMID:30833792 [IPI] UniProtKB:P09914) /// 0005515 // protein binding (PMID:27107012 [IPI] UniProtKB:P09914) /// 0042802 // identical protein binding (PMID:21163940 [IPI] UniProtKB:O14879) /// 0005515 // protein binding (PMID:31515488 [IPI] UniProtKB:P09914) /// 0005515 // protein binding (PMID:16189514 [IPI] UniProtKB:P09914) /// 0005515 // protein binding (PMID:21813773 [IPI] UniProtKB:Q7Z434) /// 0003674 // molecular_function (GO_REF:0000015 [ND]) /// 0005515 // protein binding (PMID:25910212 [IPI] UniProtKB:P09493-10) /// 0005515 // protein binding (PMID:21642987 [IPI] UniProtKB:P09914) /// 0005515 // protein binding (PMID:21813773 [IPI] UniProtKB:O95786) /// 0005515 // protein binding (PMID:16189514 [IPI] UniProtKB:Q05D60) /// 0005515 // protein binding (PMID:30833792 [IPI] UniProtKB:Q8IXX5) /// 0005515 // protein binding (PMID:25416956 [IPI] UniProtKB:P09914) /// 0005515 // protein binding (PMID:21516116 [IPI] UniProtKB:P06753) /// 0005515 // protein binding (PMID:16189514 [IPI] UniProtKB:Q8IZ03) /// 0005515 // protein binding (PMID:21813773 [IPI] UniProtKB:Q9Y4K3) /// 0005515 // protein binding (PMID:25416956 [IPI] UniProtKB:Q5VU62) /// 0005515 // protein binding (PMID:25416956 [IPI] UniProtKB:Q96CS2) /// 0005515 // protein binding (PMID:21163940 [IPI] UniProtKB:Q16543) /// 0005515 // protein binding (PMID:25416956 [IPI] UniProtKB:Q8IXX5) /// 0005515 // protein binding (PMID:17050680 [IPI] UniProtKB:Q92905) /// 0005515 // protein binding (PMID:25910212 [IPI] UniProtKB:P06753) /// 0005515 // protein binding (PMID:32296183 [IPI] UniProtKB:Q5T764) /// 0005515 // protein binding (PMID:32296183 [IPI] UniProtKB:Q8IXX5) /// 0005515 // protein binding (PMID:28514442 [IPI] UniProtKB:P09913) /// 0042802 // identical protein binding (PMID:16189514 [IPI] UniProtKB:O14879) /// 0042802 // identical protein binding (PMID:21642987 [IPI] UniProtKB:O14879) /// 0005515 // protein binding (PMID:31515488 [IPI] UniProtKB:P09913) /// 0005515 // protein binding (PMID:32296183 [IPI] UniProtKB:Q8IZ03) /// 0005515 // protein binding (PMID:21642987 [IPI] UniProtKB:P09913) /// 0005515 // protein binding (PMID:21642987 [IPI] UniProtKB:Q5T764) /// 0005515 // protein binding (PMID:21813773 [IPI] UniProtKB:Q9UHD2) /// 0005515 // protein binding (PMID:25416956 [IPI] UniProtKB:Q0P5U8) /// 0005515 // protein binding (PMID:21190939 [IPI] UniProtKB:P09913)	Interferon-induced protein with tetratricopeptide repeats 3	IFIT3|CIG-49|IFI60|IFIT4|ISG60	protein	taxon:9606	20061026	UniProt			19528	12.4076	35.567	38.4179	30620	24.6018	68.6038	77.2636
LOC344967	acyl-CoA thioesterase 7 pseudogene	4	complement(40042917..40057199)	344967	0.239364	2.01226	1.00882	0.000993352	0.0421877	1																	42	0.0431969	0.123826	0.0826275	66	0.0858376	0.239364	0.166538
RLN3	relaxin 3	19	14028148..14031551	117579	1.04237	2.01721	1.01236	2.07989e-07	3.35348e-05	0.00641022	RLN3	UniProtKB	Q8WXF3	RLN3	enables	0007165 // signal transduction (GO_REF:0000108 [IEA] GO:0005179)	0005576 // extracellular region (Reactome:R-HSA-749456 [TAS]) /// 0005576 // extracellular region (Reactome:R-HSA-444838 [TAS]) /// 0005576 // extracellular region (Reactome:R-HSA-444848 [TAS]) /// 0005576 // extracellular region (Reactome:R-HSA-744886 [TAS]) /// 0005576 // extracellular region (Reactome:R-HSA-749454 [TAS]) /// 0005576 // extracellular region (Reactome:R-HSA-380073 [TAS]) /// 0005576 // extracellular region (Reactome:R-HSA-444859 [TAS]) /// 0005576 // extracellular region (Reactome:R-HSA-744887 [TAS]) /// 0005576 // extracellular region (Reactome:R-HSA-379044 [TAS])	0005515 // protein binding (PMID:24802387 [IPI] UniProtKB:Q8TDU9) /// 0005179 // hormone activity (GO_REF:0000043 [IEA] UniProtKB-KW:KW-0372) /// 0001664 // G-protein coupled receptor binding (PMID:21873635 [IBA] PANTHER:PTN001076553|RGD:628745)	Relaxin-3	RLN3|INSL7|RXN3|ZINS4|UNQ6188/PRO20213	protein	taxon:9606	20230911	UniProt			136	0.18786	0.538508	0.267556	214	0.3738	1.04237	0.539987
LOC105375878	- -	8	complement(64800599..64817603)	105375878	1.33439	2.01811	1.01301	1.2355e-09	3.02429e-07	3.80782e-05																	230	0.24043	0.689202	0.452484	362	0.47852	1.33439	0.913436
LOC105377267	uncharacterized LOC105377267	4	69182100..69216767	105377267	1.72704	2.03615	1.02584	1.21949e-13	5.47267e-11	3.75847e-09																	553	0.308476	0.88426	1.08793	878	0.619329	1.72704	2.21546
IFI44L	interferon induced protein 44 like	1	78620448..78646145	10964	37.8801	2.05744	1.04085	1.12494e-19	9.46563e-17	3.46705e-15	IFI44L	UniProtKB	Q53G44	IFI44L	enables	0051607 // defense response to virus (PMID:21478870 [IDA]) /// 0006955 // immune response (PMID:21873635 [IBA] PANTHER:PTN002682024|MGI:MGI:95975)	0005737 // cytoplasm (GO_REF:0000044 [IEA] UniProtKB-SubCell:SL-0086) /// 0005575 // cellular_component (GO_REF:0000015 [ND])	0003674 // molecular_function (GO_REF:0000015 [ND]) /// 0005525 // GTP binding (GO_REF:0000002 [IEA] InterPro:IPR006073)	Interferon-induced protein 44-like	IFI44L|C1orf29|GS3686	protein	taxon:9606	20170602	UniProt			23643	6.69676	19.1966	46.5134	37926	13.5841	37.8801	95.6988
ANXA3	annexin A3	4	78551770..78610447	306	18.3152	2.05919	1.04208	1.71155e-18	1.15213e-15	5.27501e-14	ANXA3	UniProtKB	P12429	ANXA3	enables	0051091 // positive regulation of sequence-specific DNA binding transcription factor activity (PMID:16236264 [IDA]) /// 0045766 // positive regulation of angiogenesis (PMID:16236264 [IDA]) /// 0051384 // response to glucocorticoid (GO_REF:0000107 [IEA] UniProtKB:P14669|ensembl:ENSRNOP00000063496) /// 0010595 // positive regulation of endothelial cell migration (PMID:16236264 [IDA]) /// 0006909 // phagocytosis (PMID:9497492 [IDA]) /// 0042742 // defense response to bacterium (PMID:9497492 [IDA]) /// 0021766 // hippocampus development (GO_REF:0000107 [IEA] UniProtKB:P14669|ensembl:ENSRNOP00000063496) /// 0051054 // positive regulation of DNA metabolic process (GO_REF:0000107 [IEA] UniProtKB:P14669|ensembl:ENSRNOP00000063496) /// 0031100 // animal organ regeneration (GO_REF:0000107 [IEA] UniProtKB:P14669|ensembl:ENSRNOP00000063496) /// 0070848 // response to growth factor (GO_REF:0000107 [IEA] UniProtKB:P14669|ensembl:ENSRNOP00000063496) /// 0043312 // neutrophil degranulation (PMID:9550422 [IDA])	0030670 // phagocytic vesicle membrane (PMID:7526843 [IDA]) /// 0042581 // specific granule (PMID:7526843 [IDA]) /// 0070062 // extracellular exosome (PMID:23533145 [HDA]) /// 0030424 // axon (GO_REF:0000107 [IEA] UniProtKB:P14669|ensembl:ENSRNOP00000063496) /// 0043025 // neuronal cell body (GO_REF:0000107 [IEA] UniProtKB:P14669|ensembl:ENSRNOP00000063496) /// 0005886 // plasma membrane (PMID:7526843 [IDA]) /// 0016020 // membrane (PMID:17205602 [IDA]) /// 0005737 // cytoplasm (PMID:17205602 [IDA]) /// 0070062 // extracellular exosome (PMID:19056867 [HDA]) /// 0005737 // cytoplasm (PMID:21873635 [IBA] PANTHER:PTN000052507|MGI:MGI:88246|RGD:2118|ZFIN:ZDB-GENE-030131-9076|dictyBase:DDB_G0284261|UniProtKB:P50995|UniProtKB:O76027|MGI:MGI:96819|UniProtKB:P46193|UniProtKB:Q29471|UniProtKB:P04272|RGD:621170|UniProtKB:P19619|RGD:2120|UniProtKB:P12429|MGI:MGI:108481|MGI:MGI:88031|dictyBase:DDB_G0269160|UniProtKB:D2D2Z9|UniProtKB:P09525|UniProtKB:P13214|UniProtKB:P08133|UniProtKB:P20072|UniProtKB:P79134|UniProtKB:P20073|MGI:MGI:88255|UniProtKB:P13928|FB:FBgn0000083|UniProtKB:P07355|UniProtKB:P04083) /// 0030425 // dendrite (GO_REF:0000107 [IEA] UniProtKB:P14669|ensembl:ENSRNOP00000063496)	0005544 // calcium-dependent phospholipid binding (PMID:2138632 [IDA]) /// 0005509 // calcium ion binding (PMID:21873635 [IBA] PANTHER:PTN000052507|MGI:MGI:108481|UniProtKB:P09525|UniProtKB:D2D2Z9|TAIR:locus:2200281|UniProtKB:P04083|UniProtKB:P13928|UniProtKB:P19619|UniProtKB:P27216|UniProtKB:P93157) /// 0048306 // calcium-dependent protein binding (PMID:15226301 [IPI] UniProtKB:P01023) /// 0019834 // phospholipase A2 inhibitor activity (GO_REF:0000107 [IEA] UniProtKB:P14669|ensembl:ENSRNOP00000063496) /// 0005544 // calcium-dependent phospholipid binding (PMID:2138016 [IDA])	Annexin A3	ANXA3|ANX3	protein	taxon:9606	20100208	UniProt			3085	3.23509	9.27352	6.06919	4953	6.56795	18.3152	12.4979
MMP8	matrix metallopeptidase 8	11	complement(102711796..102724954)	4317	19.5088	2.07066	1.05009	1.68122e-19	1.33143e-16	5.18152e-15	MMP8	UniProtKB	P22894	MMP8	acts_upstream_of	0030574 // collagen catabolic process (Reactome:R-HSA-1442490 [TAS]) /// 1903265 // positive regulation of tumor necrosis factor-mediated signaling pathway (PMID:25049354 [ISS] UniProtKB:O70138) /// 0035987 // endodermal cell differentiation (PMID:23154389 [IEP]) /// 1903980 // positive regulation of microglial cell activation (PMID:25049354 [ISS] UniProtKB:O70138) /// 0071222 // cellular response to lipopolysaccharide (PMID:25049354 [ISS] UniProtKB:O70138) /// 0006508 // proteolysis (PMID:2164002 [IDA]) /// 0022617 // extracellular matrix disassembly (Reactome:R-HSA-1474228 [TAS]) /// 0032760 // positive regulation of tumor necrosis factor production (PMID:25049354 [IMP]) /// 0030574 // collagen catabolic process (PMID:21873635 [IBA] PANTHER:PTN001303987|RGD:621320|UniProtKB:P45452|MGI:MGI:97011|MGI:MGI:1276107|RGD:621316|MGI:MGI:97008|MGI:MGI:101900|MGI:MGI:1340026|MGI:MGI:97009) /// 0150078 /// 0030198 // extracellular matrix organization (PMID:21873635 [IBA] PANTHER:PTN001303987|ZFIN:ZDB-GENE-040426-2132|MGI:MGI:1353466|MGI:MGI:1340026|MGI:MGI:97008|FB:FBgn0035049|FB:FBgn0033438|MGI:MGI:97011|UniProtKB:P45452|WB:WBGene00006987)	0005615 // extracellular space (PMID:21873635 [IBA] PANTHER:PTN002565758|RGD:621316|UniProtKB:P08253|UniProtKB:P14780|RGD:1307917|UniProtKB:Q90611|UniProtKB:P02790|RGD:631408|RGD:621320|UniProtKB:P39900|UniProtKB:P50281|MGI:MGI:97005|RGD:620196|RGD:621317|UniProtKB:P22894|RGD:3100) /// 0005615 // extracellular space (PMID:24784232 [IDA]) /// 0005576 // extracellular region (Reactome:R-HSA-1454757 [TAS]) /// 0005576 // extracellular region (Reactome:R-HSA-1474213 [TAS]) /// 0005576 // extracellular region (Reactome:R-HSA-6798749 [TAS]) /// 0005576 // extracellular region (Reactome:R-HSA-3791149 [TAS]) /// 0005576 // extracellular region (Reactome:R-HSA-1474197 [TAS]) /// 0035580 // specific granule lumen (Reactome:R-HSA-6798749 [TAS]) /// 0062023 /// 0005576 // extracellular region (Reactome:R-HSA-6798745 [TAS]) /// 0005576 // extracellular region (Reactome:R-HSA-1592398 [TAS]) /// 0005615 // extracellular space (PMID:2164002 [IDA]) /// 0005576 // extracellular region (Reactome:R-HSA-1454822 [TAS]) /// 1904724 // tertiary granule lumen (Reactome:R-HSA-6798745 [TAS])	0004222 // metalloendopeptidase activity (Reactome:R-HSA-1454757 [TAS]) /// 0008233 // peptidase activity (PMID:23845380 [IDA]) /// 0043120 // tumor necrosis factor binding (PMID:25049354 [IDA]) /// 0004222 // metalloendopeptidase activity (PMID:21873635 [IBA] PANTHER:PTN001303987|UniProtKB:Q90611|UniProtKB:P39900|TAIR:locus:2130928|UniProtKB:P03956|MGI:MGI:101900|UniProtKB:P14780|FB:FBgn0035049|FB:FBgn0033438|TAIR:locus:2020548|UniProtKB:P45452|MGI:MGI:97011|RGD:620196|TAIR:locus:2055605|MGI:MGI:1341867|UniProtKB:O75900|TAIR:locus:2032467|TAIR:locus:2025891|MGI:MGI:97009|UniProtKB:O60882|UniProtKB:P51512|MGI:MGI:1340026|UniProtKB:Q99542) /// 0004222 // metalloendopeptidase activity (Reactome:R-HSA-1474213 [TAS]) /// 0004222 // metalloendopeptidase activity (Reactome:R-HSA-3791149 [TAS]) /// 0004175 // endopeptidase activity (PMID:25049354 [IMP]) /// 0004252 // serine-type endopeptidase activity (Reactome:R-HSA-1474197 [TAS]) /// 0008270 // zinc ion binding (PMID:2164002 [TAS]) /// 0004252 // serine-type endopeptidase activity (PMID:16192646 [IDA]) /// 0004252 // serine-type endopeptidase activity (PMID:2164002 [IDA]) /// 0004222 // metalloendopeptidase activity (Reactome:R-HSA-1454822 [TAS])	Neutrophil collagenase	MMP8|CLG1	protein	taxon:9606	20230531	ARUK-UCL	part_of(GO:0071222),part_of(GO:0150078)		6637	3.42688	9.82329	13.0571	10715	6.996	19.5088	27.0372
CTSG	cathepsin G	14	complement(24573518..24576250)	1511	25.6821	2.09698	1.06832	4.30071e-19	3.21669e-16	1.32548e-14	CTSG	UniProtKB	P08311	CTSG	acts_upstream_of_or_within	0006468 // protein phosphorylation (PMID:8573071 [IDA]) /// 0006508 // proteolysis (PMID:11907569 [IDA]) /// 0019538 // protein metabolic process (Reactome:R-HSA-392499 [TAS]) /// 0098786 // biofilm matrix disassembly (PMID:32995850 [IDA]) /// 0006955 // immune response (PMID:2569462 [TAS]) /// 0016485 // protein processing (PMID:7744748 [IDA]) /// 0050830 // defense response to Gram-positive bacterium (PMID:2116408 [IDA]) /// 0002548 // monocyte chemotaxis (PMID:15210802 [IDA]) /// 0042119 // neutrophil activation (PMID:22879591 [IDA]) /// 0019731 // antibacterial humoral response (PMID:1937776 [IDA]) /// 0050778 // positive regulation of immune response (GO_REF:0000107 [IEA] UniProtKB:P28293|ensembl:ENSMUSP00000015583) /// 0071222 // cellular response to lipopolysaccharide (PMID:1937776 [IDA]) /// 1901731 // positive regulation of platelet aggregation (PMID:3390156 [IDA]) /// 0016485 // protein processing (PMID:22879591 [IDA]) /// 0016485 // protein processing (PMID:30804664 [IDA]) /// 0002003 // angiotensin maturation (Reactome:R-HSA-2022411 [TAS]) /// 0006508 // proteolysis (PMID:15100291 [IDA]) /// 0006508 // proteolysis (PMID:1861080 [IDA]) /// 0016485 // protein processing (PMID:16963625 [IDA]) /// 0019221 // cytokine-mediated signaling pathway (Reactome:R-HSA-446652 [TAS]) /// 0022617 // extracellular matrix disassembly (Reactome:R-HSA-1474228 [TAS]) /// 0006508 // proteolysis (PMID:32144329 [IDA]) /// 0050832 // defense response to fungus (GO_REF:0000107 [IEA] UniProtKB:P28293|ensembl:ENSMUSP00000015583) /// 0030168 // platelet activation (PMID:10702240 [IDA]) /// 0050830 // defense response to Gram-positive bacterium (PMID:2117044 [IDA]) /// 0006508 // proteolysis (PMID:11259672 [IDA]) /// 0050829 // defense response to Gram-negative bacterium (PMID:2116408 [IDA]) /// 0070946 // neutrophil mediated killing of gram-positive bacterium (GO_REF:0000107 [IEA] UniProtKB:P28293|ensembl:ENSMUSP00000015583) /// 0035590 // purinergic nucleotide receptor signaling pathway (Reactome:R-HSA-9660826 [TAS]) /// 0050868 // negative regulation of T cell activation (PMID:15100291 [IDA]) /// 0050829 // defense response to Gram-negative bacterium (PMID:1937776 [IDA])	0005737 // cytoplasm (PMID:21873635 [IBA] PANTHER:PTN000668264|UniProtKB:P10144|UniProtKB:P08311|RGD:620018|MGI:MGI:109267|UniProtKB:P23946) /// 0005886 // plasma membrane (Reactome:R-HSA-2022411 [TAS]) /// 0005576 // extracellular region (Reactome:R-HSA-6813659 [TAS]) /// 0005886 // plasma membrane (Reactome:R-HSA-381500 [TAS]) /// 0062023 /// 0005576 // extracellular region (Reactome:R-HSA-1592316 [TAS]) /// 0005764 // lysosome (PMID:15100291 [IDA]) /// 0005886 // plasma membrane (Reactome:R-HSA-3785684 [TAS]) /// 0005829 // cytosol (PMID:29077095 [IDA]) /// 0005829 // cytosol (Reactome:R-HSA-448678 [TAS]) /// 0005615 // extracellular space (PMID:32144329 [IDA]) /// 0005576 // extracellular region (PMID:27068509 [HDA]) /// 0070062 // extracellular exosome (PMID:23533145 [HDA]) /// 0005886 // plasma membrane (PMID:1861080 [IDA]) /// 0030141 // secretory granule (PMID:11907569 [IDA]) /// 0035578 // azurophil granule lumen (Reactome:R-HSA-6798751 [TAS]) /// 0005634 // nucleus (PMID:11259672 [IDA]) /// 0005576 // extracellular region (Reactome:R-HSA-6798751 [TAS]) /// 0016020 // membrane (PMID:29077095 [IDA]) /// 0043231 // intracellular membrane-bounded organelle (PMID:21873635 [IBA] PANTHER:PTN000668264|UniProtKB:P23946|RGD:620018|MGI:MGI:109267|UniProtKB:P10144|UniProtKB:P08311) /// 0005615 // extracellular space (PMID:20551380 [HDA]) /// 0005615 // extracellular space (PMID:29077095 [IDA]) /// 0005615 // extracellular space (PMID:3390156 [IDA]) /// 0005829 // cytosol (Reactome:R-HSA-9635424 [TAS]) /// 0005634 // nucleus (PMID:21630459 [HDA]) /// 0010494 // cytoplasmic stress granule (PMID:1937776 [IDA]) /// 0070062 // extracellular exosome (PMID:19056867 [HDA])	0008233 // peptidase activity (Reactome:R-HSA-448678 [TAS]) /// 0004252 // serine-type endopeptidase activity (PMID:12504904 [IDA]) /// 0089720 // caspase binding (PMID:29077095 [IPI] UniProtKB:P49662) /// 0004252 // serine-type endopeptidase activity (PMID:15100291 [IDA]) /// 0008201 // heparin binding (PMID:11907569 [IDA]) /// 0004252 // serine-type endopeptidase activity (PMID:10512690 [EXP]) /// 0004252 // serine-type endopeptidase activity (PMID:8194606 [IDA]) /// 0048018 // receptor agonist activity (PMID:15210802 [IDA]) /// 0004252 // serine-type endopeptidase activity (Reactome:R-HSA-3785684 [TAS]) /// 0005515 // protein binding (PMID:25416956 [IPI] UniProtKB:Q7Z3S9) /// 0008233 // peptidase activity (PMID:11907569 [IDA]) /// 0008236 // serine-type peptidase activity (PMID:1937776 [IMP]) /// 0005515 // protein binding (PMID:32296183 [IPI] UniProtKB:A8MQ03) /// 0005515 // protein binding (PMID:25416956 [IPI] UniProtKB:Q15323) /// 0005515 // protein binding (PMID:32296183 [IPI] UniProtKB:Q9NRD5)	Cathepsin G	CTSG	protein	taxon:9606	20101104	MGI			2567	4.45457	12.7692	5.05012	4197	9.20978	25.6821	10.5903
LOC124902134	uncharacterized LOC124902134	9	27102698..27106541	124902134	0.146945	2.12111	1.08482	0.000966513	0.0413084	1																	35	0.0251467	0.0720842	0.0688563	58	0.0526953	0.146945	0.146352
ABCA13	ATP binding cassette subfamily A member 13	7	48171458..48647497	154664	0.784601	2.12113	1.08483	2.01482e-19	1.55003e-16	6.20968e-15	ABCA13	UniProtKB	Q86UQ4	ABCA13	enables	0035627 // ceramide transport (GO_REF:0000024 [ISS] UniProtKB:Q5SSE9) /// 0032376 // positive regulation of cholesterol transport (PMID:33478937 [IDA]) /// 0006869 // lipid transport (PMID:21873635 [IBA] PANTHER:PTN000442469|MGI:MGI:109424|UniProtKB:Q99758|UniProtKB:Q8IZY2|UniProtKB:Q9FLT5|RGD:631344|UniProtKB:O94911|MGI:MGI:2676312|UniProtKB:O95477|MGI:MGI:1351646|MGI:MGI:2386607|UniProtKB:Q86UK0|MGI:MGI:99607|UniProtKB:Q9BZC7|MGI:MGI:2388707|WB:WBGene00000421|UniProtKB:P78363) /// 0055085 // transmembrane transport (GO_REF:0000002 [IEA] InterPro:IPR026082) /// 1900244 // positive regulation of synaptic vesicle endocytosis (GO_REF:0000024 [ISS] UniProtKB:Q5SSE9)	0043231 // intracellular membrane-bounded organelle (PMID:21873635 [IBA] PANTHER:PTN000442469|RGD:620238|UniProtKB:Q86UQ4|UniProtKB:Q9FLT5|UniProtKB:F1MWM0|UniProtKB:O95477|UniProtKB:O94911|UniProtKB:Q99758|MGI:MGI:99606|UniProtKB:Q8IZY2|MGI:MGI:2388707|UniProtKB:Q9BZC7|UniProtKB:Q9FLT4|UniProtKB:P78363|UniProtKB:Q8N139|MGI:MGI:2386607|RGD:1307174|MGI:MGI:99607|UniProtKB:Q86UK0|MGI:MGI:1351617|MGI:MGI:3625331) /// 0005886 // plasma membrane (Reactome:R-HSA-6798739 [TAS]) /// 0035577 // azurophil granule membrane (Reactome:R-HSA-6798739 [TAS]) /// 0097708 // intracellular vesicle (PMID:33478937 [IDA]) /// 0005886 // plasma membrane (Reactome:R-HSA-6798743 [TAS]) /// 0030667 // secretory granule membrane (Reactome:R-HSA-6798743 [TAS])	0140359 /// 0005319 // lipid transporter activity (PMID:21873635 [IBA] PANTHER:PTN000442469|UniProtKB:Q99758|MGI:MGI:109424|MGI:MGI:99607|UniProtKB:Q86UK0|UniProtKB:Q8IZY2|UniProtKB:Q9BZC7|UniProtKB:Q9FLT5|UniProtKB:F1MWM0|UniProtKB:P78363|MGI:MGI:1351646|UniProtKB:O95477) /// 0042626 // ATPase activity, coupled to transmembrane movement of substances (PMID:21873635 [IBA] PANTHER:PTN000442469|RGD:631344|UniProtKB:Q99758|UniProtKB:O94911) /// 0016887 // ATPase activity (GO_REF:0000002 [IEA] InterPro:IPR003593) /// 0005524 // ATP binding (GO_REF:0000043 [IEA] UniProtKB-KW:KW-0067)	ATP-binding cassette sub-family A member 13	ABCA13	protein	taxon:9606	20230911	UniProt			2256	0.13454	0.385664	4.43828	3731	0.281363	0.784601	9.41445
DEFA4	defensin alpha 4	8	complement(6935820..6938306)	1669	61.459	2.12113	1.08483	3.57797e-20	3.21135e-17	1.10273e-15	DEFA4	UniProtKB	P12838	DEFA4	enables	0050832 // defense response to fungus (PMID:2500436 [IDA]) /// 0019731 // antibacterial humoral response (PMID:2500436 [IDA]) /// 0050830 // defense response to Gram-positive bacterium (PMID:2500436 [IDA]) /// 0019732 // antifungal humoral response (PMID:2500436 [IDA]) /// 0051673 // membrane disruption in other organism (PMID:21873635 [IBA] PANTHER:PTN002275316|MGI:MGI:99584|MGI:MGI:99592) /// 0071222 // cellular response to lipopolysaccharide (PMID:21873635 [IBA] PANTHER:PTN002275316|MGI:MGI:94882|MGI:MGI:99582|MGI:MGI:94880|MGI:MGI:94883) /// 0031640 // killing of cells of other organism (GO_REF:0000117 [IEA] ARBA:ARBA00028755) /// 0019730 // antimicrobial humoral response (PMID:2500436 [IDA]) /// 0050829 // defense response to Gram-negative bacterium (PMID:2500436 [IDA]) /// 0050830 // defense response to Gram-positive bacterium (PMID:21873635 [IBA] PANTHER:PTN002275316|UniProtKB:P59666|MGI:MGI:99582|UniProtKB:P82271|MGI:MGI:94883|UniProtKB:P82270|MGI:MGI:94882|MGI:MGI:94880|UniProtKB:P59665|UniProtKB:P12838|UniProtKB:Q01523) /// 0045087 // innate immune response (PMID:2500436 [IDA]) /// 0019731 // antibacterial humoral response (PMID:21873635 [IBA] PANTHER:PTN002275316|UniProtKB:P59665|MGI:MGI:99584|MGI:MGI:1915259|UniProtKB:P12838|MGI:MGI:3630383|UniProtKB:P59666) /// 0050829 // defense response to Gram-negative bacterium (PMID:21873635 [IBA] PANTHER:PTN002275316|UniProtKB:P82270|MGI:MGI:94882|MGI:MGI:99582|MGI:MGI:94880|UniProtKB:P82271|UniProtKB:P12838|UniProtKB:Q01523|MGI:MGI:94883) /// 0061844 /// 0002227 // innate immune response in mucosa (PMID:21873635 [IBA] PANTHER:PTN002275316|UniProtKB:P59665|UniProtKB:P59666)	0005576 // extracellular region (Reactome:R-HSA-1462014 [TAS]) /// 0005615 // extracellular space (PMID:21873635 [IBA] PANTHER:PTN002275315|UniProtKB:P59666|MGI:MGI:99582|MGI:MGI:3630383|MGI:MGI:94883|MGI:MGI:1915259|MGI:MGI:94882|UniProtKB:Q01523|MGI:MGI:99584|MGI:MGI:94880|UniProtKB:P59665) /// 0005576 // extracellular region (Reactome:R-HSA-6798749 [TAS]) /// 0005576 // extracellular region (Reactome:R-HSA-1461982 [TAS]) /// 0030133 // transport vesicle (GO_REF:0000044 [IEA] UniProtKB-SubCell:SL-0244) /// 0005576 // extracellular region (Reactome:R-HSA-1461971 [TAS]) /// 0042582 // azurophil granule (PMID:2500436 [IDA]) /// 0005796 // Golgi lumen (Reactome:R-HSA-1462023 [TAS]) /// 0035580 // specific granule lumen (Reactome:R-HSA-6798749 [TAS])	0042803 // protein homodimerization activity (PMID:17088326 [IDA])	Defensin alpha 4	DEFA4|DEF4	protein	taxon:9606	20170314	UniProt			3729	10.5388	30.21	7.33614	6167	22.0396	61.459	15.5612
MS4A3	membrane spanning 4-domains A3	11	60056665..60071115	932	33.9543	2.12405	1.08682	1.11757e-20	1.0747e-17	3.44435e-16	MS4A3	UniProtKB	Q96HJ5	MS4A3	enables		0035579 // specific granule membrane (Reactome:R-HSA-6799350 [TAS]) /// 0048471 // perinuclear region of cytoplasm (GO_REF:0000044 [IEA] UniProtKB-SubCell:SL-0198) /// 0005886 // plasma membrane (Reactome:R-HSA-6799350 [TAS]) /// 0005886 // plasma membrane (PMID:21873635 [IBA] PANTHER:PTN007751269|UniProtKB:Q96JQ5|MGI:MGI:1913083)	0005515 // protein binding (PMID:32296183 [IPI] UniProtKB:O95159) /// 0005515 // protein binding (PMID:32296183 [IPI] UniProtKB:Q9NY91) /// 0005515 // protein binding (PMID:32296183 [IPI] UniProtKB:Q9NRQ5) /// 0005515 // protein binding (PMID:32296183 [IPI] UniProtKB:Q96CE8) /// 0005515 // protein binding (PMID:32296183 [IPI] UniProtKB:Q96EC8) /// 0005515 // protein binding (PMID:32296183 [IPI] UniProtKB:O43765) /// 0005515 // protein binding (PMID:32296183 [IPI] UniProtKB:O95832) /// 0005515 // protein binding (PMID:32296183 [IPI] UniProtKB:Q8WVX3-2) /// 0005515 // protein binding (PMID:32296183 [IPI] UniProtKB:Q9UNK0) /// 0005515 // protein binding (PMID:32296183 [IPI] UniProtKB:Q9Y267) /// 0005515 // protein binding (PMID:32296183 [IPI] UniProtKB:P24593) /// 0005515 // protein binding (PMID:32296183 [IPI] UniProtKB:Q9BZL3) /// 0005515 // protein binding (PMID:32296183 [IPI] UniProtKB:Q9NV12) /// 0005515 // protein binding (PMID:32296183 [IPI] UniProtKB:P52803) /// 0005515 // protein binding (PMID:32296183 [IPI] UniProtKB:Q6ZP80) /// 0005515 // protein binding (PMID:32296183 [IPI] UniProtKB:Q9UKR5) /// 0005515 // protein binding (PMID:32296183 [IPI] UniProtKB:A2RU14) /// 0005515 // protein binding (PMID:32296183 [IPI] UniProtKB:Q5J8X5) /// 0005515 // protein binding (PMID:32296183 [IPI] UniProtKB:P19397) /// 0005515 // protein binding (PMID:32296183 [IPI] UniProtKB:Q12983) /// 0005515 // protein binding (PMID:15671017 [IPI] UniProtKB:Q16667) /// 0005515 // protein binding (PMID:32296183 [IPI] UniProtKB:P54852) /// 0005515 // protein binding (PMID:32296183 [IPI] UniProtKB:Q8WW34-2) /// 0005515 // protein binding (PMID:32296183 [IPI] UniProtKB:O95393) /// 0005515 // protein binding (PMID:32296183 [IPI] UniProtKB:P56747) /// 0005515 // protein binding (PMID:32296183 [IPI] UniProtKB:P55061) /// 0005515 // protein binding (PMID:32296183 [IPI] UniProtKB:P21854) /// 0005515 // protein binding (PMID:32296183 [IPI] UniProtKB:Q8N0U8) /// 0005515 // protein binding (PMID:32296183 [IPI] UniProtKB:Q96IW7) /// 0005515 // protein binding (PMID:32296183 [IPI] UniProtKB:P60201-2) /// 0005515 // protein binding (PMID:32296183 [IPI] UniProtKB:Q01628) /// 0005515 // protein binding (PMID:32296183 [IPI] UniProtKB:Q9P0B6) /// 0005515 // protein binding (PMID:32296183 [IPI] UniProtKB:Q16617) /// 0005515 // protein binding (PMID:32296183 [IPI] UniProtKB:Q8IY26) /// 0005515 // protein binding (PMID:32296183 [IPI] UniProtKB:Q9Y6I9) /// 0005515 // protein binding (PMID:32296183 [IPI] UniProtKB:Q15848) /// 0005515 // protein binding (PMID:32296183 [IPI] UniProtKB:Q6UX40) /// 0005515 // protein binding (PMID:32296183 [IPI] UniProtKB:Q99437)	Membrane-spanning 4-domains subfamily A member 3	MS4A3|CD20L|HTM4	protein	taxon:9606	20090511	UniProt			5783	5.81443	16.6673	11.377	9577	12.1763	33.9543	24.1657
SIK1	salt inducible kinase 1	21	complement(43414483..43427131)	150094	6.67805	2.12938	1.09043	3.38818e-20	3.14587e-17	1.04424e-15	SIK1	UniProtKB	P57059	SIK1	enables	0035556 // intracellular signal transduction (GO_REF:0000024 [ISS] UniProtKB:Q60670) /// 0055007 // cardiac muscle cell differentiation (GO_REF:0000024 [ISS] UniProtKB:Q60670) /// 0043153 // entrainment of circadian clock by photoperiod (GO_REF:0000024 [ISS] UniProtKB:Q60670) /// 0043276 // anoikis (GO_REF:0000107 [IEA] UniProtKB:Q60670|ensembl:ENSMUSP00000024839) /// 0048511 // rhythmic process (GO_REF:0000043 [IEA] UniProtKB-KW:KW-0090) /// 0010868 // negative regulation of triglyceride biosynthetic process (GO_REF:0000024 [ISS] UniProtKB:Q60670) /// 0045595 // regulation of cell differentiation (GO_REF:0000024 [ISS] UniProtKB:Q60670) /// 0006468 // protein phosphorylation (GO_REF:0000024 [ISS] UniProtKB:Q60670) /// 0035556 // intracellular signal transduction (PMID:14976552 [IDA]) /// 0002028 // regulation of sodium ion transport (GO_REF:0000024 [ISS] UniProtKB:Q9R1U5) /// 0007049 // cell cycle (GO_REF:0000043 [IEA] UniProtKB-KW:KW-0131) /// 0045721 // negative regulation of gluconeogenesis (GO_REF:0000024 [ISS] UniProtKB:Q60670) /// 0035556 // intracellular signal transduction (PMID:21873635 [IBA] PANTHER:PTN000678822|UniProtKB:Q9H0K1|WB:WBGene00000498|MGI:MGI:106924|UniProtKB:Q8TDC3|dictyBase:DDB_G0279629|PomBase:SPCC74.03c|PomBase:SPAC57A10.02|UniProtKB:P57059|SGD:S000000529|SGD:S000001124|UniProtKB:Q8IWQ3|UniProtKB:Q13131|MGI:MGI:1202065|UniProtKB:O14757|FB:FBgn0261278|MGI:MGI:104754|MGI:MGI:2445031|SGD:S000005759|ZFIN:ZDB-GENE-040426-896|SGD:S000001584|SGD:S000002915|RGD:620545) /// 0006468 // protein phosphorylation (PMID:14976552 [IDA]) /// 0010830 // regulation of myotube differentiation (GO_REF:0000024 [ISS] UniProtKB:Q60670) /// 0006468 // protein phosphorylation (PMID:21873635 [IBA] PANTHER:PTN000678822|dictyBase:DDB_G0279629|UniProtKB:Q8IJ21|UniProtKB:Q9H093|TAIR:locus:2094672|UniProtKB:Q9H0K1|UniProtKB:C0H466|WB:WBGene00020142|MGI:MGI:3037705|MGI:MGI:104754|RGD:69407|WB:WBGene00004719|UniProtKB:Q9BXA7|RGD:620545|UniProtKB:Q8IFM1|MGI:MGI:1336173|UniProtKB:Q9NRH2|RGD:69653|TAIR:locus:2118929|RGD:1359167|UniProtKB:Q8I491|UniProtKB:Q8IWQ3|MGI:MGI:1918349|FB:FBgn0262103|RGD:620893|WB:WBGene00002210|UniProtKB:Q96PF2|UniProtKB:Q8IEG4|UniProtKB:C0H513|MGI:MGI:2148775|UniProtKB:Q14680|MGI:MGI:1351488|UniProtKB:Q8I637|WB:WBGene00003919|MGI:MGI:1347557|UniProtKB:Q13131|UniProtKB:Q8IY84|MGI:MGI:1202065|UniProtKB:P57059|UniProtKB:Q6SA08|UniProtKB:O60285|UniProtKB:Q9BXA6|UniProtKB:B9ZSH8|UniProtKB:Q8IJN3|WB:WBGene00021012|UniProtKB:A0A144A0W6|UniProtKB:Q0D4J7|MGI:MGI:2445031|UniProtKB:Q8TDC3|FB:FBgn0023169|UniProtKB:O14757|UniProtKB:Q6ZI44|FB:FBgn0261278|UniProtKB:Q8IFL9|RGD:3387|MGI:MGI:1347559|CGD:CAL0000198568|ZFIN:ZDB-GENE-040426-1724|FB:FBgn0025625|MGI:MGI:1923020|ZFIN:ZDB-GENE-040426-896) /// 0046777 // protein autophosphorylation (PMID:18348280 [IDA]) /// 0032792 // negative regulation of CREB transcription factor activity (GO_REF:0000024 [ISS] UniProtKB:Q60670) /// 0007346 // regulation of mitotic cell cycle (GO_REF:0000024 [ISS] UniProtKB:Q60670) /// 2000210 // positive regulation of anoikis (PMID:19622832 [IMP])	0005737 // cytoplasm (PMID:21873635 [IBA] PANTHER:PTN001552066|WB:WBGene00002210|UniProtKB:P57059|MGI:MGI:104754|UniProtKB:Q9H0K1|MGI:MGI:2445031) /// 0005737 // cytoplasm (PMID:16306228 [IDA]) /// 0005634 // nucleus (PMID:21873635 [IBA] PANTHER:PTN001552066|MGI:MGI:2445031|MGI:MGI:104754|UniProtKB:P57059|WB:WBGene00002210) /// 0005737 // cytoplasm (GO_REF:0000024 [ISS] UniProtKB:Q60670) /// 0005634 // nucleus (PMID:16306228 [IDA])	0005524 // ATP binding (GO_REF:0000024 [ISS] UniProtKB:Q60670) /// 0004674 // protein serine/threonine kinase activity (PMID:14976552 [IDA]) /// 0004674 // protein serine/threonine kinase activity (PMID:21873635 [IBA] PANTHER:PTN000678822|MGI:MGI:1336173|SGD:S000005127|UniProtKB:Q9NRH2|PomBase:SPCC297.03|SGD:S000005759|SGD:S000001584|RGD:69407|SGD:S000000931|MGI:MGI:104754|UniProtKB:Q9BXA7|UniProtKB:C8V9K6|WB:WBGene00020142|MGI:MGI:106924|UniProtKB:Q9H093|TAIR:locus:2102132|UniProtKB:Q9H0K1|TAIR:locus:2094672|PomBase:SPBC19C2.05|PomBase:SPBC4F6.06|UniProtKB:Q14680|UniProtKB:P54646|PomBase:SPAC644.06c|MGI:MGI:2148775|WB:WBGene00002210|UniProtKB:Q96PF2|RGD:620893|FB:FBgn0262103|MGI:MGI:1918349|UniProtKB:Q8IWQ3|PomBase:SPCC74.03c|PomBase:SPAC57A10.02|RGD:1359167|RGD:69653|SGD:S000004086|SGD:S000002655|WB:WBGene00021012|MGI:MGI:2445031|PomBase:SPCC1020.10|UniProtKB:Q0D4J7|SGD:S000002885|RGD:1563268|UniProtKB:Q9BXA6|UniProtKB:P57059|MGI:MGI:1202065|UniProtKB:Q8IY84|SGD:S000001531|UniProtKB:Q13131|TAIR:locus:2009812|UniProtKB:O60285|UniProtKB:Q6SA08|SGD:S000002529|MGI:MGI:1347557|WB:WBGene00003919|MGI:MGI:2145955|FB:FBgn0025625|ZFIN:ZDB-GENE-040426-1724|CGD:CAL0000198568|MGI:MGI:1347559|MGI:MGI:1923020|RGD:3387|UniProtKB:Q6ZI44|UniProtKB:O14757|FB:FBgn0023169|RGD:1566256|UniProtKB:Q8TDC3|MGI:MGI:2685946) /// 0019901 // protein kinase binding (PMID:18348280 [IPI] UniProtKB:P49841) /// 0005515 // protein binding (PMID:32707033 [IPI] UniProtKB:P63104) /// 0004674 // protein serine/threonine kinase activity (PMID:18348280 [IDA]) /// 0042826 // histone deacetylase binding (GO_REF:0000107 [IEA] UniProtKB:Q60670|ensembl:ENSMUSP00000024839) /// 0106310 /// 0071889 // 14-3-3 protein binding (PMID:18348280 [IDA]) /// 0000287 // magnesium ion binding (GO_REF:0000024 [ISS] UniProtKB:Q60670) /// 0005515 // protein binding (PMID:16306228 [IPI] UniProtKB:P63104) /// 0008140 // cAMP response element binding protein binding (GO_REF:0000024 [ISS] UniProtKB:Q60670) /// 0000287 // magnesium ion binding (PMID:14976552 [IDA]) /// 0005524 // ATP binding (PMID:14976552 [IDA])	Serine/threonine-protein kinase SIK1	SIK1|SIK|SNF1LK	protein	taxon:9606	20050202	UniProt			3264	1.14069	3.26984	6.42134	5419	2.39479	6.67805	13.6738
GALNTL6	polypeptide N-acetylgalactosaminyltransferase like 6	4	171813404..173041559	442117	0.0693001	2.13401	1.09357	0.000313793	0.017421	1	GALNTL6	UniProtKB	Q49A17	GALNTL6	enables	0018243 // protein O-linked glycosylation via threonine (PMID:22186971 [IDA]) /// 0006493 // protein O-linked glycosylation (PMID:21873635 [IBA] PANTHER:PTN004287905|MGI:MGI:894695|MGI:MGI:1890480|FB:FBgn0031530|WB:WBGene00001630|UniProtKB:Q8NCW6|UniProtKB:Q8N4A0|UniProtKB:Q10472|UniProtKB:Q86SR1|UniProtKB:Q49A17|UniProtKB:Q8IUC8|UniProtKB:Q6P9A2|MGI:MGI:2139447|UniProtKB:Q8N428|Xenbase:XB-GENE-981830|UniProtKB:Q07537|UniProtKB:Q8NCL4|FB:FBgn0027558|WB:WBGene00001628|WB:WBGene00001629|UniProtKB:Q14435|UniProtKB:Q10471|FB:FBgn0050463|FB:FBgn0051956|MGI:MGI:894693|MGI:MGI:1349449)	0000139 // Golgi membrane (GO_REF:0000044 [IEA] UniProtKB-SubCell:SL-0134) /// 0005794 // Golgi apparatus (PMID:21873635 [IBA] PANTHER:PTN000187024|UniProtKB:Q10471|FB:FBgn0050463|FB:FBgn0027558|UniProtKB:Q8NCL4)	0004653 // polypeptide N-acetylgalactosaminyltransferase activity (PMID:21873635 [IBA] PANTHER:PTN004287905|FB:FBgn0031681|FB:FBgn0027558|UniProtKB:Q8NCL4|FB:FBgn0034025|UniProtKB:Q07537|WB:WBGene00001628|FB:FBgn0035375|Xenbase:XB-GENE-981830|UniProtKB:Q29121|UniProtKB:Q8N428|MGI:MGI:1891640|UniProtKB:Q7Z7M9|MGI:MGI:2139447|FB:FBgn0001970|MGI:MGI:1349449|FB:FBgn0036529|MGI:MGI:894693|FB:FBgn0051956|WB:WBGene00001629|UniProtKB:Q14435|UniProtKB:Q10471|RGD:620358|FB:FBgn0031530|MGI:MGI:1890480|MGI:MGI:894695|UniProtKB:Q6P9A2|UniProtKB:Q8IUC8|UniProtKB:Q49A17|FB:FBgn0030930|UniProtKB:Q10472|UniProtKB:Q86SR1|UniProtKB:Q8N4A0|WB:WBGene00001630|UniProtKB:Q8NCW6) /// 0030246 // carbohydrate binding (GO_REF:0000043 [IEA] UniProtKB-KW:KW-0430) /// 0046872 // metal ion binding (GO_REF:0000043 [IEA] UniProtKB-KW:KW-0479) /// 0004653 // polypeptide N-acetylgalactosaminyltransferase activity (PMID:22186971 [IDA])	Polypeptide N-acetylgalactosaminyltransferase-like 6	GALNTL6|GALNT17	protein	taxon:9606	20170728	UniProt			42	0.0117916	0.0338011	0.0826275	70	0.0248515	0.0693001	0.176631
C15orf48	chromosome 15 open reading frame 48	15	45430610..45433340	84419	1.18072	2.14528	1.10117	6.71933e-07	9.62365e-05	0.020709																	92	0.200033	0.573402	0.180994	154	0.423413	1.18072	0.388589
ST20-MTHFS	ST20-MTHFS readthrough	15	complement(79843547..79923092)	100528021	0.22956	2.15086	1.10491	5.81298e-05	0.00463078	1																	53	0.0387677	0.111129	0.104268	89	0.0823219	0.22956	0.224574
CCDC26	CCDC26 long non-coding RNA	8	complement(129351694..129680239)	137196	0.228106	2.15254	1.10604	0.000129065	0.00858696	1																	47	0.0384854	0.11032	0.0924641	79	0.0818005	0.228106	0.199341
CXCL3	C-X-C motif chemokine ligand 3	4	complement(74036589..74038689)	2921	3.32493	2.15845	1.10999	8.72766e-14	3.98307e-11	2.68987e-09	CXCL3	UniProtKB	P19876	CXCL3	enables	0071222 // cellular response to lipopolysaccharide (PMID:21873635 [IBA] PANTHER:PTN000021269|RGD:70069|RGD:708540|UniProtKB:P02778|RGD:621812|UniProtKB:P10145|UniProtKB:P80221|UniProtKB:P80162) /// 0006954 // inflammatory response (PMID:21873635 [IBA] PANTHER:PTN000021269|MGI:MGI:1339941|MGI:MGI:1888712|UniProtKB:A0A0G2KYH9|UniProtKB:N0GW19) /// 0030593 // neutrophil chemotaxis (PMID:21873635 [IBA] PANTHER:PTN000021269|UniProtKB:P79255|UniProtKB:P80162|RGD:70069|MGI:MGI:1339941|UniProtKB:N0GW19|RGD:621812|MGI:MGI:3037818|UniProtKB:A0A0G2KYH9|UniProtKB:P10145|UniProtKB:P80221|RGD:619869) /// 0070098 // chemokine-mediated signaling pathway (PMID:21873635 [IBA] PANTHER:PTN000021269|UniProtKB:P02778|UniProtKB:O14625) /// 0030593 // neutrophil chemotaxis (GO_REF:0000024 [ISS] UniProtKB:Q10746) /// 0061844	0005576 // extracellular region (Reactome:R-HSA-749456 [TAS]) /// 0005576 // extracellular region (Reactome:R-HSA-373813 [TAS]) /// 0005576 // extracellular region (Reactome:R-HSA-749454 [TAS]) /// 0005576 // extracellular region (Reactome:R-HSA-380073 [TAS]) /// 0005615 // extracellular space (PMID:21873635 [IBA] PANTHER:PTN000021269|MGI:MGI:1340094|MGI:MGI:1352450|MGI:MGI:108068|RGD:708540|MGI:MGI:1352449|RGD:70069|MGI:MGI:1888499|RGD:619869|UniProtKB:P19876|RGD:620209|RGD:621812) /// 0005615 // extracellular space (PMID:10095777 [IDA])	0008009 // chemokine activity (PMID:21873635 [IBA] PANTHER:PTN000021269|MGI:MGI:3037818|UniProtKB:A0A0G2KYH9|UniProtKB:P10145|UniProtKB:P80221|RGD:619869|RGD:620209|UniProtKB:O43927|MGI:MGI:1888499|UniProtKB:O14625|UniProtKB:P02778|UniProtKB:Q07325|MGI:MGI:1888712|UniProtKB:P80162|RGD:727827|ZFIN:ZDB-GENE-090313-165|RGD:621812|RGD:70069|MGI:MGI:1339941|RGD:708540) /// 0008009 // chemokine activity (GO_REF:0000024 [ISS] UniProtKB:Q10746) /// 0045236 // CXCR chemokine receptor binding (PMID:21873635 [IBA] PANTHER:PTN000021269|UniProtKB:P02776|UniProtKB:Q07325|UniProtKB:P02778|UniProtKB:O43927|UniProtKB:P10145|UniProtKB:O14625|MGI:MGI:1888499)	C-X-C motif chemokine 3	CXCL3|GRO3|GROG|SCYB3	protein	taxon:9606	20081008	UniProt			363	0.560191	1.60581	0.714138	611	1.19234	3.32493	1.54174
CNTF	ciliary neurotrophic factor	11	58622665..58625733	1270	0.476728	2.1592	1.1105	5.27958e-07	7.68421e-05	0.0162717	CNTF	UniProtKB	P26441	CNTF	acts_upstream_of_or_within	0046533 // negative regulation of photoreceptor cell differentiation (GO_REF:0000107 [IEA] UniProtKB:P51642|ensembl:ENSMUSP00000108555) /// 0042531 // positive regulation of tyrosine phosphorylation of STAT protein (PMID:12643274 [IDA]) /// 0060221 // retinal rod cell differentiation (GO_REF:0000107 [IEA] UniProtKB:P51642|ensembl:ENSMUSP00000108555) /// 0008284 // positive regulation of cell proliferation (PMID:21873635 [IBA] PANTHER:PTN001432742|RGD:2370|MGI:MGI:88439) /// 0042531 // positive regulation of tyrosine phosphorylation of STAT protein (PMID:21873635 [IBA] PANTHER:PTN001432742|RGD:2370|MGI:MGI:88439|UniProtKB:P26441) /// 0070120 // ciliary neurotrophic factor-mediated signaling pathway (PMID:21873635 [IBA] PANTHER:PTN001432742|UniProtKB:P26441) /// 0048143 // astrocyte activation (PMID:21873635 [IBA] PANTHER:PTN001432742|RGD:2370) /// 0043524 // negative regulation of neuron apoptotic process (PMID:10966616 [IDA]) /// 0046668 // regulation of retinal cell programmed cell death (GO_REF:0000107 [IEA] UniProtKB:P51642|ensembl:ENSMUSP00000108555) /// 0007165 // signal transduction (PMID:1840538 [NAS]) /// 0048666 // neuron development (GO_REF:0000107 [IEA] UniProtKB:P51642|ensembl:ENSMUSP00000108555) /// 0010628 // positive regulation of gene expression (PMID:24129709 [IDA]) /// 0070120 // ciliary neurotrophic factor-mediated signaling pathway (PMID:12643274 [IDA]) /// 0048644 // muscle organ morphogenesis (GO_REF:0000107 [IEA] UniProtKB:P51642|ensembl:ENSMUSP00000108555) /// 0042531 // positive regulation of tyrosine phosphorylation of STAT protein (PMID:21912637 [IDA]) /// 0048680 // positive regulation of axon regeneration (PMID:21873635 [IBA] PANTHER:PTN001432742|RGD:2370) /// 0043524 // negative regulation of neuron apoptotic process (PMID:21873635 [IBA] PANTHER:PTN001432742|RGD:2370|UniProtKB:P26441)	0005576 // extracellular region (Reactome:R-HSA-6783556 [TAS]) /// 0005576 // extracellular region (Reactome:R-HSA-6783530 [TAS]) /// 0005615 // extracellular space (PMID:12643274 [IC] GO:0008083) /// 0005615 // extracellular space (PMID:21873635 [IBA] PANTHER:PTN001432742|MGI:MGI:88439) /// 0005737 // cytoplasm (GO_REF:0000044 [IEA] UniProtKB-SubCell:SL-0086) /// 0005576 // extracellular region (Reactome:R-HSA-5696491 [TAS]) /// 0030424 // axon (PMID:21873635 [IBA] PANTHER:PTN001432742|RGD:2370)	0005515 // protein binding (PMID:16051226 [IPI] UniProtKB:P40189) /// 0005138 // interleukin-6 receptor binding (PMID:12643274 [IPI] UniProtKB:P08887) /// 0044877 // macromolecular complex binding (PMID:10966616 [IPI] GO:0097058) /// 0005515 // protein binding (PMID:20584990 [IPI] UniProtKB:Q99523) /// 0005515 // protein binding (PMID:32296183 [IPI] UniProtKB:Q15323) /// 0005125 // cytokine activity (PMID:21873635 [IBA] PANTHER:PTN001432742|RGD:2370) /// 0005515 // protein binding (PMID:32296183 [IPI] UniProtKB:Q96N21) /// 0008083 // growth factor activity (PMID:12643274 [IDA]) /// 0005515 // protein binding (PMID:18775332 [IPI] UniProtKB:P42702) /// 0005515 // protein binding (PMID:32814053 [IPI] UniProtKB:P05067) /// 0005515 // protein binding (PMID:20584990 [IPI] UniProtKB:P26992) /// 0005515 // protein binding (PMID:18775332 [IPI] UniProtKB:P40189) /// 0005515 // protein binding (PMID:32296183 [IPI] UniProtKB:O14561) /// 0005127 // ciliary neurotrophic factor receptor binding (PMID:21873635 [IBA] PANTHER:PTN001432742|RGD:2370) /// 0005515 // protein binding (PMID:32296183 [IPI] UniProtKB:Q96MA6) /// 0008083 // growth factor activity (PMID:21873635 [IBA] PANTHER:PTN001432742|UniProtKB:P26441) /// 0005515 // protein binding (PMID:32296183 [IPI] UniProtKB:A8MQ03) /// 0005515 // protein binding (PMID:32296183 [IPI] UniProtKB:Q8NG50) /// 0005515 // protein binding (PMID:18775332 [IPI] UniProtKB:P26992) /// 0005515 // protein binding (PMID:25416956 [IPI] UniProtKB:Q15654) /// 0005515 // protein binding (PMID:25416956 [IPI] UniProtKB:Q6A162) /// 0005515 // protein binding (PMID:16051226 [IPI] UniProtKB:P42702) /// 0005515 // protein binding (PMID:32814053 [IPI] UniProtKB:P02649)	Ciliary neurotrophic factor	CNTF	protein	taxon:9606	20150806	MGI			92	0.0802444	0.230024	0.180994	155	0.170958	0.476728	0.391112
LOC105369666	- -	12	13101430..13102446	105369666	0.804269	2.19023	1.13109	1.08867e-05	0.00115407	0.335527																	62	0.133406	0.382413	0.121974	106	0.288416	0.804269	0.26747
OLFM4	olfactomedin 4	13	53028813..53052057	10562	17.8399	2.19114	1.13168	3.55336e-22	3.98658e-19	1.09515e-17	OLFM4	UniProtKB	Q6UX06	OLFM4	NOT|located_in	1900026 // positive regulation of substrate adhesion-dependent cell spreading (PMID:16566923 [IDA]) /// 0007165 // signal transduction (PMID:21873635 [IBA] PANTHER:PTN000573635|UniProtKB:Q99972|MGI:MGI:1860437|MGI:MGI:1202864) /// 0007155 // cell adhesion (GO_REF:0000043 [IEA] UniProtKB-KW:KW-0130)	0005739 // mitochondrion (GO_REF:0000044 [IEA] UniProtKB-SubCell:SL-0173) /// 0042581 // specific granule (PMID:23922742 [IDA]) /// 0070062 // extracellular exosome (PMID:23533145 [HDA]) /// 0005576 // extracellular region (Reactome:R-HSA-6798749 [TAS]) /// 0032991 // macromolecular complex (PMID:16566923 [IMP]) /// 0005886 // plasma membrane (PMID:16566923 [IDA]) /// 0005615 // extracellular space (PMID:16566923 [IMP]) /// 0042582 // azurophil granule (PMID:23922742 [IDA]) /// 0005615 // extracellular space (PMID:16502470 [HDA]) /// 0035580 // specific granule lumen (Reactome:R-HSA-6798749 [TAS]) /// 0070062 // extracellular exosome (PMID:19199708 [HDA]) /// 0030141 // secretory granule (PMID:23922742 [IDA]) /// 0005576 // extracellular region (Reactome:R-HSA-6798745 [TAS]) /// 0005615 // extracellular space (PMID:21873635 [IBA] PANTHER:PTN000573635|UniProtKB:Q99972|MGI:MGI:1860437|MGI:MGI:2388361|MGI:MGI:1202864|UniProtKB:Q6UX06|MGI:MGI:2685142|MGI:MGI:2387329) /// 0005829 // cytosol (GO_REF:0000052 [IDA]) /// 0005886 // plasma membrane (GO_REF:0000052 [IDA]) /// 0045171 // intercellular bridge (GO_REF:0000052 [IDA]) /// 1904724 // tertiary granule lumen (Reactome:R-HSA-6798745 [TAS]) /// 0048471 // perinuclear region of cytoplasm (PMID:16566923 [IDA]) /// 0070062 // extracellular exosome (PMID:19056867 [HDA]) /// 0005615 // extracellular space (PMID:23922742 [IDA]) /// 0005654 // nucleoplasm (GO_REF:0000052 [IDA])	0005515 // protein binding (PMID:32296183 [IPI] UniProtKB:Q8N743) /// 0005515 // protein binding (PMID:32296183 [IPI] UniProtKB:Q6ZUX7) /// 0045296 // cadherin binding (PMID:16566923 [IMP]) /// 0005515 // protein binding (PMID:32296183 [IPI] UniProtKB:O43557) /// 0005515 // protein binding (PMID:32296183 [IPI] UniProtKB:Q8WUV1) /// 0005515 // protein binding (PMID:32296183 [IPI] UniProtKB:Q9BQT9) /// 0005515 // protein binding (PMID:32296183 [IPI] UniProtKB:A8MZ59) /// 0005515 // protein binding (PMID:32296183 [IPI] UniProtKB:P41181) /// 0005515 // protein binding (PMID:32296183 [IPI] UniProtKB:Q9BXN2-6) /// 0005515 // protein binding (PMID:32296183 [IPI] UniProtKB:Q9HBJ8) /// 0005515 // protein binding (PMID:32296183 [IPI] UniProtKB:Q6ZS10) /// 0005515 // protein binding (PMID:20534456 [IPI] UniProtKB:Q9HC29) /// 0005515 // protein binding (PMID:25416956 [IPI] UniProtKB:Q8N6L0) /// 0005515 // protein binding (PMID:32296183 [IPI] UniProtKB:Q8TBE3) /// 0005515 // protein binding (PMID:32296183 [IPI] UniProtKB:Q8N3G9) /// 0005515 // protein binding (PMID:32296183 [IPI] UniProtKB:P15151) /// 0005515 // protein binding (PMID:32296183 [IPI] UniProtKB:Q5JX71) /// 0005515 // protein binding (PMID:25416956 [IPI] UniProtKB:Q8N205) /// 0005198 // structural molecule activity (PMID:16566923 [IDA]) /// 0005515 // protein binding (PMID:32296183 [IPI] UniProtKB:Q96L08) /// 0005515 // protein binding (PMID:20534456 [IPI] UniProtKB:Q9Y239) /// 0005515 // protein binding (PMID:32296183 [IPI] UniProtKB:A1A5C7-2) /// 0005515 // protein binding (PMID:32296183 [IPI] UniProtKB:Q6DKI7) /// 0005515 // protein binding (PMID:32296183 [IPI] UniProtKB:Q96BA8) /// 0005515 // protein binding (PMID:31515488 [IPI] UniProtKB:Q5T700) /// 0005515 // protein binding (PMID:32296183 [IPI] UniProtKB:P43628) /// 0005515 // protein binding (PMID:32296183 [IPI] UniProtKB:O14788) /// 0005515 // protein binding (PMID:32296183 [IPI] UniProtKB:Q14626) /// 0005515 // protein binding (PMID:32296183 [IPI] UniProtKB:Q9NXS2-3) /// 0005515 // protein binding (PMID:32296183 [IPI] UniProtKB:Q9NQX7-3) /// 0005515 // protein binding (PMID:32296183 [IPI] UniProtKB:J3KQ12) /// 0005515 // protein binding (PMID:32296183 [IPI] UniProtKB:P54219-3) /// 0005515 // protein binding (PMID:32296183 [IPI] UniProtKB:Q5T700) /// 0005515 // protein binding (PMID:32296183 [IPI] UniProtKB:O14944) /// 0005515 // protein binding (PMID:25416956 [IPI] UniProtKB:Q5T700) /// 0005515 // protein binding (PMID:32296183 [IPI] UniProtKB:Q9UP52) /// 0005515 // protein binding (PMID:32296183 [IPI] UniProtKB:Q92482) /// 0005515 // protein binding (PMID:32296183 [IPI] UniProtKB:O95471)	Olfactomedin-4	OLFM4|GW112|UNQ362/PRO698	protein	taxon:9606	20140120	UniProt			5075	2.9614	8.48897	9.98416	8670	6.3975	17.8399	21.877
CPLANE1-AS1	- -	5	37249046..37250646	105374727	0.988718	2.19489	1.13415	0.00017391	0.0109154	1																	42	0.16356	0.468852	0.0826275	72	0.354561	0.988718	0.181678
PCOLCE2	procollagen C-endopeptidase enhancer 2	3	complement(142817874..142889083)	26577	0.953388	2.2009	1.1381	1.24878e-10	3.50255e-08	3.84872e-06	PCOLCE2	UniProtKB	Q9UKZ9	PCOLCE2	enables	1990830 // cellular response to leukemia inhibitory factor (GO_REF:0000107 [IEA] UniProtKB:Q8R4W6|ensembl:ENSMUSP00000015498)	0005576 // extracellular region (GO_REF:0000044 [IEA] UniProtKB-SubCell:SL-0243)	0005518 // collagen binding (PMID:12393877 [IDA]) /// 0008201 // heparin binding (PMID:12393877 [IDA]) /// 0005518 // collagen binding (PMID:21873635 [IBA] PANTHER:PTN008145786|UniProtKB:Q9UKZ9) /// 0016504 // peptidase activator activity (PMID:12393877 [IDA]) /// 0016504 // peptidase activator activity (PMID:21873635 [IBA] PANTHER:PTN008145786|UniProtKB:Q9UKZ9)	Procollagen C-endopeptidase enhancer 2	PCOLCE2|PCPE2|UNQ250/PRO287	protein	taxon:9606	20101228	MGI			180	0.157497	0.451471	0.354118	309	0.341892	0.953388	0.779701
OLR1	oxidized low density lipoprotein receptor 1	12	complement(10158301..10176266)	4973	2.29661	2.21042	1.14432	3.77307e-18	2.4779e-15	1.16286e-13	OLR1	UniProtKB	P78380	OLR1	enables	0006508 // proteolysis (PMID:9052782 [TAS]) /// 0002376 // immune system process (GO_REF:0000043 [IEA] UniProtKB-KW:KW-0391) /// 0006897 // endocytosis (GO_REF:0000108 [IEA] GO:0005041) /// 0007159 // leukocyte cell-cell adhesion (PMID:21873635 [IBA] PANTHER:PTN002503908|RGD:620515) /// 0006954 // inflammatory response (GO_REF:0000043 [IEA] UniProtKB-KW:KW-0395) /// 0042157 // lipoprotein metabolic process (PMID:21873635 [IBA] PANTHER:PTN002503908|RGD:620515) /// 0008015 // blood circulation (PMID:9052782 [TAS])	0005886 // plasma membrane (Reactome:R-HSA-203130 [TAS]) /// 0045121 // membrane raft (GO_REF:0000044 [IEA] UniProtKB-SubCell:SL-0370) /// 0043235 // receptor complex (PMID:23382219 [IDA]) /// 0005576 // extracellular region (GO_REF:0000044 [IEA] UniProtKB-SubCell:SL-0243) /// 0035579 // specific granule membrane (Reactome:R-HSA-6799350 [TAS]) /// 0005886 // plasma membrane (PMID:21873635 [IBA] PANTHER:PTN002503908|UniProtKB:P78380) /// 0005886 // plasma membrane (Reactome:R-HSA-6799350 [TAS]) /// 0043231 // intracellular membrane-bounded organelle (GO_REF:0000052 [IDA]) /// 0043235 // receptor complex (PMID:21873635 [IBA] PANTHER:PTN002503908|UniProtKB:P78380) /// 0005886 // plasma membrane (GO_REF:0000052 [IDA]) /// 0005886 // plasma membrane (Reactome:R-HSA-6798747 [TAS]) /// 0070821 // tertiary granule membrane (Reactome:R-HSA-6798747 [TAS]) /// 0016020 // membrane (PMID:9052782 [TAS]) /// 0005654 // nucleoplasm (GO_REF:0000052 [IDA])	0030246 // carbohydrate binding (GO_REF:0000043 [IEA] UniProtKB-KW:KW-0430) /// 0005041 // low-density lipoprotein receptor activity (PMID:21873635 [IBA] PANTHER:PTN002503908|MGI:MGI:1261434) /// 0042802 // identical protein binding (PMID:19664054 [IPI] UniProtKB:P78380) /// 0005515 // protein binding (PMID:24846140 [IPI] UniProtKB:P50991) /// 0042802 // identical protein binding (PMID:15939022 [IPI] UniProtKB:P78380) /// 0005515 // protein binding (PMID:24846140 [IPI] UniProtKB:P17987)	Oxidized low-density lipoprotein receptor 1	OLR1|CLEC8A|LOX1	protein	taxon:9606	20230909	IntAct	occurs_in(GO:0031410)		756	0.377879	1.0832	1.4873	1303	0.823579	2.29661	3.28786
TMEM92	transmembrane protein 92	17	50271406..50281485	162461	0.160099	2.21167	1.14513	0.00010838	0.00750189	1	TMEM92	UniProtKB	Q6UXU6	TMEM92	enables		0005654 // nucleoplasm (PMID:21873635 [IBA] PANTHER:PTN002044706|UniProtKB:Q6UXU6) /// 0016020 // membrane (GO_REF:0000044 [IEA] UniProtKB-SubCell:SL-0162) /// 0005654 // nucleoplasm (GO_REF:0000052 [IDA])	0005515 // protein binding (PMID:32296183 [IPI] UniProtKB:Q5QGT7) /// 0005515 // protein binding (PMID:32296183 [IPI] UniProtKB:Q96Q80)	Transmembrane protein 92	TMEM92|UNQ5801/PRO19608	protein	taxon:9606	20230909	IntAct			44	0.0262854	0.0753482	0.0865622	76	0.0574124	0.160099	0.191771
CHIT1	chitinase 1	1	complement(203216079..203230099)	1118	3.59538	2.21344	1.14629	5.91804e-19	4.30674e-16	1.82394e-14	CHIT1	UniProtKB	Q13231	CHIT1	enables	0006032 // chitin catabolic process (PMID:19725875 [IDA]) /// 0044245 // polysaccharide digestion (Reactome:R-HSA-189085 [TAS]) /// 0000272 // polysaccharide catabolic process (GO_REF:0000043 [IEA] UniProtKB-KW:KW-0624) /// 0006955 // immune response (PMID:9748235 [NAS]) /// 0009617 // response to bacterium (PMID:9402970 [TAS]) /// 0006032 // chitin catabolic process (PMID:9748235 [TAS]) /// 0006032 // chitin catabolic process (PMID:21873635 [IBA] PANTHER:PTN000126545|FB:FBgn0022700|TAIR:locus:2134025|UniProtKB:Q8I4R4|UniProtKB:Q9BZP6|RGD:1303058|WB:WBGene00000503|MGI:MGI:1932052|FB:FBgn0034582|FB:FBgn0038180|UniProtKB:A0A072VEP0|UniProtKB:E9QRF2|UniProtKB:A0A072UR65|UniProtKB:Q13231)	0005576 // extracellular region (PMID:21873635 [IBA] PANTHER:PTN000126545|FB:FBgn0038180|FB:FBgn0034582|UniProtKB:Q13231|UniProtKB:C8VAA5|FB:FBgn0022702|MGI:MGI:106661|RGD:620874|FB:FBgn0013763|FB:FBgn0022700|RGD:1303058|UniProtKB:Q9BZP6|UniProtKB:P36222|FB:FBgn0020415) /// 0005576 // extracellular region (Reactome:R-HSA-6798745 [TAS]) /// 0005576 // extracellular region (Reactome:R-HSA-6786652 [TAS]) /// 0005576 // extracellular region (Reactome:R-HSA-6798749 [TAS]) /// 0005764 // lysosome (GO_REF:0000044 [IEA] UniProtKB-SubCell:SL-0158) /// 0005615 // extracellular space (PMID:19725875 [IDA]) /// 1904724 // tertiary granule lumen (Reactome:R-HSA-6798745 [TAS]) /// 0035580 // specific granule lumen (Reactome:R-HSA-6798749 [TAS])	0004568 // chitinase activity (PMID:9748235 [TAS]) /// 0004568 // chitinase activity (PMID:11085997 [IDA]) /// 0004568 // chitinase activity (PMID:21873635 [IBA] PANTHER:PTN000126545|UniProtKB:Q8I4R4|TAIR:locus:2134025|FB:FBgn0022700|RGD:1303058|UniProtKB:Q9BZP6|UniProtKB:A0A072VEP0|FB:FBgn0038180|FB:FBgn0034582|MGI:MGI:1932052|WB:WBGene00000503|UniProtKB:Q13231|UniProtKB:A0A072UR65|UniProtKB:E9QRF2) /// 0008843 // endochitinase activity (PMID:19725875 [IDA]) /// 0008061 // chitin binding (PMID:21873635 [IBA] PANTHER:PTN000126545|UniProtKB:P36222|FB:FBgn0013763|MGI:MGI:1932052|FB:FBgn0022700|UniProtKB:Q15782|FB:FBgn0038180|UniProtKB:Q8I4R4) /// 0008061 // chitin binding (PMID:9748235 [TAS]) /// 0004553 // hydrolase activity, hydrolyzing O-glycosyl compounds (Reactome:R-HSA-6786652 [TAS])	Chitotriosidase-1	CHIT1	protein	taxon:9606	20200515	Reactome			912	0.590776	1.69348	1.7942	1574	1.28933	3.59538	3.97168
DEFA1	defensin alpha 1	8	complement(6977649..6980092)	1667	1607.91	2.23802	1.16222	2.5638e-24	4.06075e-21	7.90162e-20	DEFA1	UniProtKB	P59665	DEFA1	colocalizes_with	0002227 // innate immune response in mucosa (PMID:12860195 [IDA]) /// 0019731 // antibacterial humoral response (PMID:12860195 [IDA]) /// 0006935 // chemotaxis (PMID:10914484 [TAS]) /// 0071222 // cellular response to lipopolysaccharide (PMID:21873635 [IBA] PANTHER:PTN002275316|MGI:MGI:94882|MGI:MGI:99582|MGI:MGI:94880|MGI:MGI:94883) /// 0051673 // membrane disruption in other organism (PMID:21873635 [IBA] PANTHER:PTN002275316|MGI:MGI:99584|MGI:MGI:99592) /// 0030520 // intracellular estrogen receptor signaling pathway (PMID:21861873 [IDA]) /// 0031640 // killing of cells of other organism (PMID:17088326 [IDA]) /// 0042832 // defense response to protozoan (PMID:17635867 [IMP]) /// 0050830 // defense response to Gram-positive bacterium (PMID:12860195 [IDA]) /// 0051873 // killing by host of symbiont cells (PMID:17635867 [IDA]) /// 0050830 // defense response to Gram-positive bacterium (PMID:21873635 [IBA] PANTHER:PTN002275316|UniProtKB:P59666|MGI:MGI:99582|UniProtKB:P82271|MGI:MGI:94883|UniProtKB:P82270|MGI:MGI:94882|MGI:MGI:94880|UniProtKB:P59665|UniProtKB:P12838|UniProtKB:Q01523) /// 0019731 // antibacterial humoral response (PMID:21873635 [IBA] PANTHER:PTN002275316|UniProtKB:P59665|MGI:MGI:99584|MGI:MGI:1915259|UniProtKB:P12838|MGI:MGI:3630383|UniProtKB:P59666) /// 0050832 // defense response to fungus (GO_REF:0000043 [IEA] UniProtKB-KW:KW-0295) /// 0051607 // defense response to virus (GO_REF:0000043 [IEA] UniProtKB-KW:KW-0051) /// 0006955 // immune response (PMID:10914484 [TAS]) /// 0050829 // defense response to Gram-negative bacterium (PMID:21873635 [IBA] PANTHER:PTN002275316|UniProtKB:P82270|MGI:MGI:94882|MGI:MGI:99582|MGI:MGI:94880|UniProtKB:P82271|UniProtKB:P12838|UniProtKB:Q01523|MGI:MGI:94883) /// 0061844 /// 0002227 // innate immune response in mucosa (PMID:21873635 [IBA] PANTHER:PTN002275316|UniProtKB:P59665|UniProtKB:P59666) /// 0010818 // T cell chemotaxis (PMID:17088326 [IDA])	0035578 // azurophil granule lumen (Reactome:R-HSA-1462041 [TAS]) /// 0005576 // extracellular region (Reactome:R-HSA-1467209 [TAS]) /// 0005576 // extracellular region (Reactome:R-HSA-1471314 [TAS]) /// 0070062 // extracellular exosome (PMID:23533145 [HDA]) /// 0005796 // Golgi lumen (Reactome:R-HSA-1462039 [TAS]) /// 0035578 // azurophil granule lumen (Reactome:R-HSA-6798751 [TAS]) /// 0005576 // extracellular region (Reactome:R-HSA-1461982 [TAS]) /// 0005615 // extracellular space (PMID:21861873 [IDA]) /// 0005576 // extracellular region (Reactome:R-HSA-1462041 [TAS]) /// 0005796 // Golgi lumen (Reactome:R-HSA-1462023 [TAS]) /// 0005615 // extracellular space (PMID:16502470 [HDA]) /// 0035578 // azurophil granule lumen (Reactome:R-HSA-1462003 [TAS]) /// 0070062 // extracellular exosome (PMID:19199708 [HDA]) /// 0005576 // extracellular region (Reactome:R-HSA-1462014 [TAS]) /// 0062023 /// 0005576 // extracellular region (Reactome:R-HSA-6798751 [TAS]) /// 0005615 // extracellular space (PMID:21873635 [IBA] PANTHER:PTN002275315|UniProtKB:P59666|MGI:MGI:99582|MGI:MGI:3630383|MGI:MGI:94883|MGI:MGI:1915259|MGI:MGI:94882|UniProtKB:Q01523|MGI:MGI:99584|MGI:MGI:94880|UniProtKB:P59665) /// 0005576 // extracellular region (Reactome:R-HSA-1471354 [TAS]) /// 0005576 // extracellular region (Reactome:R-HSA-1972385 [TAS]) /// 0005615 // extracellular space (PMID:12860195 [IDA]) /// 0005576 // extracellular region (Reactome:R-HSA-1461971 [TAS]) /// 0005796 // Golgi lumen (Reactome:R-HSA-1462003 [TAS])	0005515 // protein binding (PMID:32296183 [IPI] UniProtKB:Q9UHD9) /// 0140911	Neutrophil defensin 1	DEFA1|DEFA1B|DEF1|DEFA2|MRS	protein	taxon:9606	20180313	BHF-UCL	part_of(UBERON:0001496)		85377	261.324	749.096	167.964	148974	576.606	1607.91	375.907
CRISP3	cysteine rich secretory protein 3	6	complement(49727376..49744388)	10321	12.6015	2.25232	1.17141	8.79959e-23	1.07699e-19	2.71203e-18	CRISP3	UniProtKB	P54108	CRISP3	enables	0045087 // innate immune response (PMID:12223513 [NAS]) /// 0006952 // defense response (PMID:12647793 [NAS])	0042581 // specific granule (PMID:8601434 [IDA]) /// 0005576 // extracellular region (PMID:12009203 [IDA]) /// 0042581 // specific granule (PMID:12223513 [IDA]) /// 0005576 // extracellular region (PMID:12433721 [IDA]) /// 0005576 // extracellular region (Reactome:R-HSA-6798749 [TAS]) /// 0031012 // extracellular matrix (PMID:12223513 [NAS]) /// 0005615 // extracellular space (PMID:21873635 [IBA] PANTHER:PTN000036124|UniProtKB:A5D8T8|MGI:MGI:1921366|FB:FBgn0250842) /// 0005615 // extracellular space (PMID:16502470 [HDA]) /// 0035580 // specific granule lumen (Reactome:R-HSA-6798749 [TAS]) /// 0005576 // extracellular region (Reactome:R-HSA-6798745 [TAS]) /// 0005576 // extracellular region (PMID:12223513 [IDA]) /// 0005576 // extracellular region (PMID:8601434 [IDA]) /// 1904724 // tertiary granule lumen (Reactome:R-HSA-6798745 [TAS])	0003674 // molecular_function (GO_REF:0000015 [ND])	Cysteine-rich secretory protein 3	CRISP3	protein	taxon:9606	20061026	UniProt			2706	2.03498	5.83335	5.32357	4752	4.51897	12.6015	11.9907
ASB12	arsenite methyltransferase	X	complement(64224194..64230607)	142689	0.277028	2.25839	1.17529	0.000361972	0.0196396	1	ASB12	UniProtKB	Q8WXK4	ASB12	contributes_to	0016567 // protein ubiquitination (PMID:16325183 [IDA]) /// 0016567 // protein ubiquitination (GO_REF:0000041 [IEA] UniPathway:UPA00143)	0005829 // cytosol (Reactome:R-HSA-8952039 [TAS]) /// 0000151 // ubiquitin ligase complex (PMID:21873635 [IBA] PANTHER:PTN002791126|UniProtKB:Q8WXK4) /// 0005829 // cytosol (Reactome:R-HSA-8955289 [TAS]) /// 0005829 // cytosol (Reactome:R-HSA-8956040 [TAS]) /// 0000151 // ubiquitin ligase complex (PMID:16325183 [IDA]) /// 0005829 // cytosol (Reactome:R-HSA-8952044 [TAS]) /// 0005829 // cytosol (Reactome:R-HSA-8955241 [TAS])	0061630 // ubiquitin protein ligase activity (PMID:16325183 [IDA]) /// 0005515 // protein binding (PMID:16325183 [IPI] UniProtKB:Q93034) /// 0061630 // ubiquitin protein ligase activity (PMID:21873635 [IBA] PANTHER:PTN002791126|UniProtKB:Q8WXK4) /// 0005515 // protein binding (PMID:16325183 [IPI] UniProtKB:Q9UBF6)	Ankyrin repeat and SOCS box protein 12	ASB12	protein	taxon:9606	20170920	UniProt			34	0.0445184	0.127614	0.066889	60	0.0993443	0.277028	0.151398
HESX1	HESX homeobox 1	3	complement(57197838..57227615)	8820	0.797822	2.26681	1.18067	7.92479e-12	2.70105e-09	2.44242e-07	HESX1	UniProtKB	Q9UBX0	HESX1	enables	0035264 // multicellular organism growth (GO_REF:0000107 [IEA] UniProtKB:Q61658|ensembl:ENSMUSP00000041999) /// 0048861 // leukemia inhibitory factor signaling pathway (GO_REF:0000107 [IEA] UniProtKB:Q61658|ensembl:ENSMUSP00000041999) /// 0071276 // cellular response to cadmium ion (GO_REF:0000107 [IEA] UniProtKB:Q61658|ensembl:ENSMUSP00000041999) /// 0045995 // regulation of embryonic development (GO_REF:0000107 [IEA] UniProtKB:Q61658|ensembl:ENSMUSP00000041999) /// 0000122 // negative regulation of transcription from RNA polymerase II promoter (PMID:11748154 [IDA]) /// 0048853 // forebrain morphogenesis (GO_REF:0000107 [IEA] UniProtKB:Q61658|ensembl:ENSMUSP00000041999) /// 0021983 // pituitary gland development (PMID:21873635 [IBA] PANTHER:PTN002931059|UniProtKB:Q9UBX0|MGI:MGI:96071) /// 0008406 // gonad development (GO_REF:0000107 [IEA] UniProtKB:Q61658|ensembl:ENSMUSP00000041999) /// 0010467 // gene expression (GO_REF:0000107 [IEA] UniProtKB:Q61658|ensembl:ENSMUSP00000041999) /// 0070371 // ERK1 and ERK2 cascade (GO_REF:0000107 [IEA] UniProtKB:Q61658|ensembl:ENSMUSP00000041999) /// 0006357 // regulation of transcription from RNA polymerase II promoter (PMID:21873635 [IBA] PANTHER:PTN002931059|MGI:MGI:96071|UniProtKB:Q9UBX0) /// 0030878 // thyroid gland development (GO_REF:0000107 [IEA] UniProtKB:Q61658|ensembl:ENSMUSP00000041999) /// 0043584 // nose development (GO_REF:0000107 [IEA] UniProtKB:Q61658|ensembl:ENSMUSP00000041999) /// 0048863 // stem cell differentiation (GO_REF:0000107 [IEA] UniProtKB:Q61658|ensembl:ENSMUSP00000041999) /// 0019827 // stem cell population maintenance (GO_REF:0000107 [IEA] UniProtKB:Q61658|ensembl:ENSMUSP00000041999) /// 0030916 // otic vesicle formation (GO_REF:0000107 [IEA] UniProtKB:Q61658|ensembl:ENSMUSP00000041999) /// 0060070 // canonical Wnt signaling pathway (GO_REF:0000107 [IEA] UniProtKB:Q61658|ensembl:ENSMUSP00000041999) /// 0007420 // brain development (PMID:9620767 [TAS]) /// 0021983 // pituitary gland development (PMID:26781211 [IMP]) /// 0043010 // camera-type eye development (GO_REF:0000107 [IEA] UniProtKB:Q61658|ensembl:ENSMUSP00000041999)	0005634 // nucleus (PMID:21873635 [IBA] PANTHER:PTN002931059|UniProtKB:Q9UBX0|MGI:MGI:96071) /// 0000785 // chromatin (GO_REF:0000113 [ISA] tfclass:3.1.3) /// 0005634 // nucleus (PMID:26781211 [IDA])	0000981 // RNA polymerase II transcription factor activity, sequence-specific DNA binding (GO_REF:0000113 [ISA] tfclass:3.1.3) /// 0000977 // RNA polymerase II regulatory region sequence-specific DNA binding (PMID:11748154 [IDA]) /// 0001227 // transcriptional repressor activity, RNA polymerase II transcription regulatory region sequence-specific binding (PMID:21873635 [IBA] PANTHER:PTN002931059|MGI:MGI:96071|UniProtKB:Q9UBX0) /// 0003677 // DNA binding (PMID:26781211 [IDA]) /// 0003682 // chromatin binding (GO_REF:0000107 [IEA] UniProtKB:Q61658|ensembl:ENSMUSP00000041999) /// 0000978 // RNA polymerase II core promoter proximal region sequence-specific DNA binding (PMID:26781211 [IDA]) /// 0005515 // protein binding (PMID:32296183 [IPI] UniProtKB:P31273) /// 0042803 // protein homodimerization activity (GO_REF:0000107 [IEA] UniProtKB:Q61658|ensembl:ENSMUSP00000041999) /// 0005515 // protein binding (PMID:32296183 [IPI] UniProtKB:Q96NT3-2) /// 0000978 // RNA polymerase II core promoter proximal region sequence-specific DNA binding (PMID:21873635 [IBA] PANTHER:PTN002931059|MGI:MGI:96071|UniProtKB:Q9UBX0) /// 0001227 // transcriptional repressor activity, RNA polymerase II transcription regulatory region sequence-specific binding (PMID:11748154 [IDA]) /// 0005515 // protein binding (PMID:32296183 [IPI] UniProtKB:Q9BZL1) /// 0005515 // protein binding (PMID:23455924 [IPI] UniProtKB:O60341) /// 0005515 // protein binding (PMID:32296183 [IPI] UniProtKB:Q9NX04) /// 1990837 // sequence-specific double-stranded DNA binding (PMID:28473536 [IDA]) /// 0005515 // protein binding (PMID:23455924 [IPI] UniProtKB:Q96LA8) /// 0000978 // RNA polymerase II core promoter proximal region sequence-specific DNA binding (PMID:11748154 [IMP]) /// 0005515 // protein binding (PMID:32296183 [IPI] UniProtKB:Q7Z7H3)	Homeobox expressed in ES cells 1	HESX1|HANF	protein	taxon:9606	20200924	NTNU_SB			194	0.127968	0.366826	0.38166	343	0.286104	0.797822	0.865493
CDO1	cysteine dioxygenase type 1	5	complement(115804733..115816659)	1036	0.330545	2.28898	1.1947	1.28956e-09	3.12817e-07	3.97442e-05	CDO1	UniProtKB	Q16878	CDO1	enables	0051384 // response to glucocorticoid (GO_REF:0000107 [IEA] UniProtKB:P21816|ensembl:ENSRNOP00000000172) /// 0042412 // taurine biosynthetic process (GO_REF:0000041 [IEA] UniPathway:UPA00012) /// 0019448 // L-cysteine catabolic process (PMID:21873635 [IBA] PANTHER:PTN000308696|RGD:69262|CGD:CAL0000188872) /// 0006534 // cysteine metabolic process (PMID:12110289 [TAS]) /// 0006954 // inflammatory response (PMID:12110289 [TAS]) /// 0000097 // sulfur amino acid biosynthetic process (PMID:12110289 [TAS]) /// 0051591 // response to cAMP (GO_REF:0000107 [IEA] UniProtKB:P21816|ensembl:ENSRNOP00000000172) /// 0045471 // response to ethanol (GO_REF:0000107 [IEA] UniProtKB:P21816|ensembl:ENSRNOP00000000172) /// 0042412 // taurine biosynthetic process (PMID:12871209 [TAS]) /// 0033762 // response to glucagon (GO_REF:0000107 [IEA] UniProtKB:P21816|ensembl:ENSRNOP00000000172) /// 0007595 // lactation (GO_REF:0000107 [IEA] UniProtKB:P21816|ensembl:ENSRNOP00000000172) /// 0043200 // response to amino acid (GO_REF:0000107 [IEA] UniProtKB:P21816|ensembl:ENSRNOP00000000172)	0005829 // cytosol (PMID:12110289 [TAS]) /// 0005829 // cytosol (Reactome:R-HSA-1614645 [TAS])	0008198 // ferrous iron binding (PMID:17135237 [IDA]) /// 0016151 // nickel cation binding (GO_REF:0000024 [ISS] UniProtKB:P60334) /// 0017172 // cysteine dioxygenase activity (GO_REF:0000024 [ISS] UniProtKB:P21816) /// 0008198 // ferrous iron binding (PMID:21873635 [IBA] PANTHER:PTN000985800|UniProtKB:Q16878|MGI:MGI:105925|RGD:69262) /// 0008270 // zinc ion binding (PMID:17135237 [IDA]) /// 0017172 // cysteine dioxygenase activity (PMID:17135237 [IDA]) /// 0017172 // cysteine dioxygenase activity (PMID:21873635 [IBA] PANTHER:PTN000308696|MGI:MGI:105925|RGD:69262|UniProtKB:Q16878)	Cysteine dioxygenase type 1	CDO1	protein	taxon:9606	20220113	UniProt			126	0.0524937	0.150475	0.247883	225	0.118536	0.330545	0.567743
OR6N1	olfactory receptor family 6 subfamily N member 1	1	complement(158764236..158840396)	128372	0.266911	2.29679	1.19962	1.60436e-08	3.13036e-06	0.000494464	OR6N1	UniProtKB	Q8NGY5	OR6N1	enables	0007186 // G-protein coupled receptor signaling pathway (GO_REF:0000043 [IEA] UniProtKB-KW:KW-0297) /// 0050911 // detection of chemical stimulus involved in sensory perception of smell (PMID:21873635 [IBA] PANTHER:PTN002818000|MGI:MGI:3030795|MGI:MGI:106182)	0005886 // plasma membrane (PMID:21873635 [IBA] PANTHER:PTN002818000|UniProtKB:Q8NGT0|UniProtKB:Q8NGE3|MGI:MGI:106648|UniProtKB:Q8N628|UniProtKB:Q8NHC4|UniProtKB:Q8NGS9|UniProtKB:Q8NGS8)	0004984 // olfactory receptor activity (PMID:21873635 [IBA] PANTHER:PTN002818000|MGI:MGI:3030792|MGI:MGI:106182|UniProtKB:Q8NHC4|MGI:MGI:3030794|MGI:MGI:106648|MGI:MGI:3030795) /// 0004930 // G-protein coupled receptor activity (GO_REF:0000043 [IEA] UniProtKB-KW:KW-0297)	Olfactory receptor 6N1	OR6N1	protein	taxon:9606	20230911	UniProt			101	0.0422374	0.121075	0.1987	181	0.095716	0.266911	0.456718
ARG1	arginase 1	6	131573226..131584329	383	8.67346	2.30221	1.20302	7.35379e-22	7.6157e-19	2.26644e-17	ARG1	UniProtKB	P05089	ARG1	enables	2000552 // negative regulation of T-helper 2 cell cytokine production (GO_REF:0000107 [IEA] UniProtKB:Q61176|ensembl:ENSMUSP00000020161) /// 0019547 // arginine catabolic process to ornithine (PMID:21873635 [IBA] PANTHER:PTN000144386|RGD:2151|UniProtKB:C4LSS0|CGD:CAL0000174553|SGD:S000006032|PomBase:SPAC3H1.07|RGD:2150|PomBase:SPBP26C9.02c) /// 0006527 // arginine catabolic process (PMID:3540966 [TAS]) /// 0002250 // adaptive immune response (GO_REF:0000043 [IEA] UniProtKB-KW:KW-1064) /// 0042832 // defense response to protozoan (GO_REF:0000107 [IEA] UniProtKB:Q61176|ensembl:ENSMUSP00000020161) /// 0046007 // negative regulation of activated T cell proliferation (GO_REF:0000107 [IEA] UniProtKB:Q61176|ensembl:ENSMUSP00000020161) /// 0000050 // urea cycle (GO_REF:0000041 [IEA] UniPathway:UPA00158) /// 0070965 // positive regulation of neutrophil mediated killing of fungus (PMID:15546957 [IMP]) /// 0060336 // negative regulation of interferon-gamma-mediated signaling pathway (PMID:16709924 [IMP]) /// 0042130 // negative regulation of T cell proliferation (PMID:16709924 [IDA]) /// 0045087 // innate immune response (GO_REF:0000043 [IEA] UniProtKB-KW:KW-0399)	0005576 // extracellular region (Reactome:R-HSA-6798751 [TAS]) /// 0005576 // extracellular region (Reactome:R-HSA-6798749 [TAS]) /// 0035578 // azurophil granule lumen (Reactome:R-HSA-6798751 [TAS]) /// 0005829 // cytosol (Reactome:R-HSA-70569 [TAS]) /// 0005634 // nucleus (PMID:21630459 [HDA]) /// 0005737 // cytoplasm (PMID:21873635 [IBA] PANTHER:PTN000144386|RGD:2150|SGD:S000006032|RGD:2151|PomBase:SPBP26C9.02c|MGI:MGI:1330806) /// 0005829 // cytosol (PMID:21873635 [IBA] PANTHER:PTN000144387|SGD:S000006032|PomBase:SPBP26C9.02c) /// 0005615 // extracellular space (PMID:16709924 [IDA]) /// 0035580 // specific granule lumen (Reactome:R-HSA-6798749 [TAS])	0005515 // protein binding (PMID:28813417 [IPI] UniProtKB:Q9NX76) /// 0030145 // manganese ion binding (PMID:21873635 [IBA] PANTHER:PTN000144386|RGD:2150|UniProtKB:C4LSS0|SGD:S000006032) /// 0004053 // arginase activity (PMID:21873635 [IBA] PANTHER:PTN000144386|CGD:CAL0000174553|RGD:2150|PomBase:SPAC3H1.07|UniProtKB:P39138|UniProtKB:C4LSS0|UniProtKB:Q12611|RGD:2151|UniProtKB:P78540|UniProtKB:Q8I384|SGD:S000006032|MGI:MGI:88070|PomBase:SPBP26C9.02c|UniProtKB:F1P5B4)	Arginase-1	ARG1	protein	taxon:9606	20180326	UniProt			1215	1.37025	3.92789	2.3903	2181	3.11036	8.67346	5.50332
CEACAM8	CEA cell adhesion molecule 8	19	complement(42580243..42594924)	1088	18.4568	2.3096	1.20764	4.45418e-25	7.49583e-22	1.37278e-20	CEACAM8	UniProtKB	P31997	CEACAM8	enables	0006955 // immune response (PMID:2208113 [TAS]) /// 0007157 // heterophilic cell-cell adhesion via plasma membrane cell adhesion molecules (PMID:21873635 [IBA] PANTHER:PTN002546828|UniProtKB:P40199|UniProtKB:P06731|UniProtKB:P31997) /// 0007157 // heterophilic cell-cell adhesion via plasma membrane cell adhesion molecules (PMID:8776764 [IMP]) /// 0007157 // heterophilic cell-cell adhesion via plasma membrane cell adhesion molecules (PMID:11590190 [IMP])	0009986 // cell surface (PMID:8776764 [IDA]) /// 0009986 // cell surface (PMID:21873635 [IBA] PANTHER:PTN002546828|UniProtKB:P40199|UniProtKB:P31997|UniProtKB:P06731) /// 0070062 // extracellular exosome (PMID:23533145 [HDA]) /// 0005886 // plasma membrane (Reactome:R-HSA-202717 [TAS]) /// 0035579 // specific granule membrane (Reactome:R-HSA-6799350 [TAS]) /// 0005886 // plasma membrane (Reactome:R-HSA-6798739 [TAS]) /// 0005886 // plasma membrane (Reactome:R-HSA-6799350 [TAS]) /// 0098552 // side of membrane (GO_REF:0000043 [IEA] UniProtKB-KW:KW-0336) /// 0005615 // extracellular space (PMID:25645918 [IDA]) /// 0035577 // azurophil granule membrane (Reactome:R-HSA-6798739 [TAS]) /// 0005886 // plasma membrane (Reactome:R-HSA-6798747 [TAS]) /// 0070821 // tertiary granule membrane (Reactome:R-HSA-6798747 [TAS])	0005515 // protein binding (PMID:21982860 [IPI] UniProtKB:P40199) /// 0046982 // protein heterodimerization activity (PMID:26483485 [IDA]) /// 0005515 // protein binding (PMID:11994468 [IPI] UniProtKB:P13688) /// 0005515 // protein binding (PMID:26483485 [IPI] UniProtKB:P40199)	Carcinoembryonic antigen-related cell adhesion molecule 8	CEACAM8|CGM6	protein	taxon:9606	20160401	UniProt			5209	2.90668	8.33212	10.2478	9380	6.61875	18.4568	23.6686
CAMP	cathelicidin antimicrobial peptide	3	48223495..48225485	820	98.043	2.31067	1.20831	3.68294e-25	6.61113e-22	1.13508e-20	CAMP	UniProtKB	P49913	CAMP	acts_upstream_of_or_within	0071222 // cellular response to lipopolysaccharide (GO_REF:0000107 [IEA] UniProtKB:G3V8S9|ensembl:ENSRNOP00000028130) /// 0051873 // killing by host of symbiont cells (PMID:16177355 [IDA]) /// 0050829 // defense response to Gram-negative bacterium (PMID:21873635 [IBA] PANTHER:PTN000024620|UniProtKB:R4GJF1|UniProtKB:P22226|RGD:1559878|UniProtKB:Q2IAL7|MGI:MGI:108443|UniProtKB:Q5F378|UniProtKB:P49913) /// 0071356 // cellular response to tumor necrosis factor (GO_REF:0000107 [IEA] UniProtKB:G3V8S9|ensembl:ENSRNOP00000028130) /// 0002227 // innate immune response in mucosa (PMID:12860195 [IDA]) /// 0019731 // antibacterial humoral response (PMID:12860195 [IDA]) /// 0071347 // cellular response to interleukin-1 (GO_REF:0000107 [IEA] UniProtKB:G3V8S9|ensembl:ENSRNOP00000028130) /// 1990000 // amyloid fibril formation (PMID:32753597 [EXP]) /// 0045766 // positive regulation of angiogenesis (GO_REF:0000107 [IEA] UniProtKB:G3V8S9|ensembl:ENSRNOP00000028130) /// 0042742 // defense response to bacterium (PMID:21115716 [IMP]) /// 0001934 // positive regulation of protein phosphorylation (GO_REF:0000107 [IEA] UniProtKB:G3V8S9|ensembl:ENSRNOP00000028130) /// 0071224 // cellular response to peptidoglycan (GO_REF:0000107 [IEA] UniProtKB:G3V8S9|ensembl:ENSRNOP00000028130) /// 0008284 // positive regulation of cell proliferation (GO_REF:0000107 [IEA] UniProtKB:G3V8S9|ensembl:ENSRNOP00000028130) /// 1990000 // amyloid fibril formation (PMID:32753597 [IDA]) /// 0042119 // neutrophil activation (PMID:22879591 [IDA]) /// 0050830 // defense response to Gram-positive bacterium (PMID:12860195 [IDA]) /// 0019835 // cytolysis (PMID:9452503 [EXP]) /// 0051873 // killing by host of symbiont cells (PMID:16020269 [IDA]) /// 0045087 // innate immune response (PMID:21873635 [IBA] PANTHER:PTN000024620|MGI:MGI:108443|UniProtKB:Q2IAL7|UniProtKB:Q6QLQ5|UniProtKB:P49913) /// 0071354 // cellular response to interleukin-6 (GO_REF:0000107 [IEA] UniProtKB:G3V8S9|ensembl:ENSRNOP00000028130) /// 0061844 /// 0050830 // defense response to Gram-positive bacterium (PMID:21873635 [IBA] PANTHER:PTN000024620|UniProtKB:P22226|UniProtKB:R4GJF1|UniProtKB:P49913|UniProtKB:Q5F378|MGI:MGI:108443|UniProtKB:Q2IAL7|RGD:1559878|UniProtKB:Q6QLQ5)	0070062 // extracellular exosome (PMID:23533145 [HDA]) /// 0005576 // extracellular region (Reactome:R-HSA-6798749 [TAS]) /// 0005576 // extracellular region (Reactome:R-HSA-1222685 [TAS]) /// 0005576 // extracellular region (Reactome:R-HSA-6801687 [TAS]) /// 0035580 // specific granule lumen (Reactome:R-HSA-6798749 [TAS]) /// 0042581 // specific granule (PMID:12759353 [IDA]) /// 0005576 // extracellular region (Reactome:R-HSA-6798745 [TAS]) /// 0005615 // extracellular space (PMID:21115716 [IDA]) /// 0005615 // extracellular space (PMID:18714013 [IDA]) /// 0042995 // cell projection (GO_REF:0000107 [IEA] UniProtKB:G3V8S9|ensembl:ENSRNOP00000028130) /// 0005615 // extracellular space (PMID:12860195 [IDA]) /// 0005615 // extracellular space (PMID:12759353 [IDA]) /// 1904724 // tertiary granule lumen (Reactome:R-HSA-6798745 [TAS]) /// 0070062 // extracellular exosome (PMID:19056867 [HDA]) /// 0005615 // extracellular space (PMID:21873635 [IBA] PANTHER:PTN002565837|UniProtKB:P49913|RGD:1559878|MGI:MGI:105983)	0005515 // protein binding (PMID:31818937 [IPI] UniProtKB:Q834B6) /// 0001530 // lipopolysaccharide binding (PMID:21873635 [IBA] PANTHER:PTN000024620|UniProtKB:Q2IAL7|UniProtKB:Q6QLQ5)	Cathelicidin antimicrobial peptide	CAMP|CAP18|FALL39|HSD26	protein	taxon:9606	20160309	MGI			5498	15.4332	44.2398	10.8163	9905	35.1589	98.043	24.9933
LINC00200	long intergenic non-protein coding RNA 200	10	1159768..1164672	399706	0.273989	2.31806	1.21292	1.69721e-06	0.000227358	0.052308																	63	0.0429396	0.123088	0.123941	114	0.0982545	0.273989	0.287657
LY6G6F-LY6G6D	LY6G6F-LY6G6D readthrough	6	31706866..31717919	110599563	0.34965	2.3224	1.21562	4.12992e-05	0.00356417	1																	43	0.0546633	0.156695	0.0845948	78	0.125387	0.34965	0.196818
LOC105369612	- -	12	complement(4173027..4203966)	105369612	0.265196	2.32971	1.22015	0.000639188	0.0305156	1																	28	0.0412898	0.118359	0.055085	51	0.0951012	0.265196	0.128688
RNASE3	ribonuclease A family member 3	14	20891385..20892348	6037	27.4006	2.3355	1.22373	6.26922e-24	8.44026e-21	1.93217e-19	RNASE3	UniProtKB	P12724	RNASE3	enables	0006935 // chemotaxis (PMID:21873635 [IBA] PANTHER:PTN000153602|MGI:MGI:108020|UniProtKB:P10153) /// 0002227 // innate immune response in mucosa (PMID:21873635 [IBA] PANTHER:PTN000153602|UniProtKB:P12724) /// 0050830 // defense response to Gram-positive bacterium (PMID:23992292 [IDA]) /// 0050830 // defense response to Gram-positive bacterium (PMID:12860195 [IDA]) /// 0050830 // defense response to Gram-positive bacterium (PMID:21873635 [IBA] PANTHER:PTN008517922|UniProtKB:P30374|MGI:MGI:88022|UniProtKB:Q9H1E1|UniProtKB:P03950|UniProtKB:Q93091|ZFIN:ZDB-GENE-050809-5|UniProtKB:P12724|ZFIN:ZDB-GENE-070713-7|ZFIN:ZDB-GENE-050208-420|UniProtKB:Q8TDE3|MGI:MGI:1925666) /// 0002227 // innate immune response in mucosa (PMID:12860195 [IDA]) /// 0019731 // antibacterial humoral response (PMID:12860195 [IDA]) /// 0006401 // RNA catabolic process (PMID:2745977 [TAS]) /// 0043152 // induction of bacterial agglutination (PMID:23992292 [IDA]) /// 0050829 // defense response to Gram-negative bacterium (PMID:23992292 [IDA]) /// 0061844 /// 0045087 // innate immune response (PMID:23992292 [IDA])	0005576 // extracellular region (Reactome:R-HSA-6798751 [TAS]) /// 0005576 // extracellular region (Reactome:R-HSA-6803063 [TAS]) /// 0035578 // azurophil granule lumen (Reactome:R-HSA-6798751 [TAS]) /// 0005615 // extracellular space (PMID:12860195 [IDA]) /// 0005615 // extracellular space (PMID:21873635 [IBA] PANTHER:PTN000153602|UniProtKB:P12724) /// 0005576 // extracellular region (Reactome:R-HSA-8948027 [TAS])	0003676 // nucleic acid binding (GO_REF:0000002 [IEA] InterPro:IPR001427) /// 0004540 // ribonuclease activity (PMID:21873635 [IBA] PANTHER:PTN008517922|UniProtKB:Q8TDE3|MGI:MGI:104984|UniProtKB:P27043|UniProtKB:P07998|MGI:MGI:1890464|UniProtKB:P10153|ZFIN:ZDB-GENE-050809-5|UniProtKB:Q93091|UniProtKB:P03950|ZFIN:ZDB-GENE-050208-420|MGI:MGI:2656551|ZFIN:ZDB-GENE-070713-7|UniProtKB:P10152|UniProtKB:P00669|UniProtKB:P30374|UniProtKB:Q9H1E1|MGI:MGI:1201793|MGI:MGI:88022|MGI:MGI:1890463|UniProtKB:P34096) /// 0004519 // endonuclease activity (GO_REF:0000043 [IEA] UniProtKB-KW:KW-0255) /// 0001530 // lipopolysaccharide binding (PMID:23992292 [IDA])	Eosinophil cationic protein	RNASE3|ECP|RNS3	protein	taxon:9606	20170510	UniProt			1888	4.26721	12.2321	3.7143	3438	9.82603	27.4006	8.67512
IL1B	interleukin 1 beta	2	complement(112829751..112836779)	3553	125.625	2.33643	1.2243	1.4099e-26	2.92023e-23	4.34532e-22	IL1B	UniProtKB	P01584	IL1B	acts_upstream_of	0032755 // positive regulation of interleukin-6 production (PMID:29384235 [IGI] RNAcentral:URS0000424278_9606) /// 0070555 // response to interleukin-1 (PMID:29441883 [IDA]) /// 1901224 // positive regulation of NIK/NF-kappaB signaling (PMID:18390750 [IDA]) /// 0007267 // cell-cell signaling (PMID:2989698 [TAS]) /// 0050999 // regulation of nitric-oxide synthase activity (PMID:21873635 [IBA] PANTHER:PTN000008680|UniProtKB:P01584|MGI:MGI:96543) /// 0006954 // inflammatory response (PMID:1919436 [NAS]) /// 0051092 // positive regulation of NF-kappaB transcription factor activity (PMID:10383454 [IDA]) /// 0043406 // positive regulation of MAP kinase activity (PMID:10748004 [IDA]) /// 0010628 // positive regulation of gene expression (PMID:21559518 [IDA]) /// 0007254 // JNK cascade (GO_REF:0000107 [IEA] UniProtKB:P10749|ensembl:ENSMUSP00000028881) /// 0008285 // negative regulation of cell proliferation (PMID:3493774 [IDA]) /// 0032757 // positive regulation of interleukin-8 production (PMID:19524870 [IDA]) /// 0014805 // smooth muscle adaptation (PMID:16477012 [NAS]) /// 0010628 // positive regulation of gene expression (PMID:21873635 [IBA] PANTHER:PTN002560644|RGD:2891|MGI:MGI:2449929|MGI:MGI:96542|RGD:2890|UniProtKB:P01584|MGI:MGI:1916927|MGI:MGI:96543|MGI:MGI:1859324|UniProtKB:P01583) /// 0032729 // positive regulation of interferon-gamma production (PMID:20027291 [IDA]) /// 0045766 // positive regulation of angiogenesis (GO_REF:0000024 [ISS] UniProtKB:P10749) /// 0007249 // I-kappaB kinase/NF-kappaB signaling (GO_REF:0000107 [IEA] UniProtKB:P10749|ensembl:ENSMUSP00000028881) /// 0045840 // positive regulation of mitotic nuclear division (PMID:2989698 [IMP]) /// 0006955 // immune response (GO_REF:0000002 [IEA] InterPro:IPR000975|InterPro:IPR003502) /// 0010628 // positive regulation of gene expression (PMID:29384235 [IGI] RNAcentral:URS0000424278_9606) /// 0046827 // positive regulation of protein export from nucleus (PMID:19281832 [NAS]) /// 0050691 // regulation of defense response to virus by host (GO_REF:0000107 [IEA] UniProtKB:P10749|ensembl:ENSMUSP00000028881) /// 0070372 // regulation of ERK1 and ERK2 cascade (PMID:25204733 [IDA]) /// 0097192 // extrinsic apoptotic signaling pathway in absence of ligand (GO_REF:0000107 [IEA] UniProtKB:P10749|ensembl:ENSMUSP00000028881) /// 0097398 // cellular response to interleukin-17 (GO_REF:0000107 [IEA] UniProtKB:P10749|ensembl:ENSMUSP00000028881) /// 0070498 // interleukin-1-mediated signaling pathway (PMID:1919436 [IDA]) /// 0007165 // signal transduction (PMID:10786823 [TAS]) /// 0045429 // positive regulation of nitric oxide biosynthetic process (PMID:8383325 [IDA]) /// 0050796 // regulation of insulin secretion (PMID:8383325 [IDA]) /// 0034116 // positive regulation of heterotypic cell-cell adhesion (PMID:19281832 [NAS]) /// 2000556 // positive regulation of T-helper 1 cell cytokine production (PMID:10653850 [IDA]) /// 0043407 // negative regulation of MAP kinase activity (PMID:16865359 [ISS] UniProtKB:P10749) /// 0030949 // positive regulation of vascular endothelial growth factor receptor signaling pathway (PMID:12958148 [IC] GO:0010575) /// 0010628 // positive regulation of gene expression (PMID:29384235 [IDA]) /// 0034116 // positive regulation of heterotypic cell-cell adhesion (PMID:15100360 [IDA]) /// 0046330 // positive regulation of JNK cascade (GO_REF:0000024 [ISS] UniProtKB:P10749) /// 0019221 // cytokine-mediated signaling pathway (PMID:21873635 [IBA] PANTHER:PTN002560644|UniProtKB:P01584|UniProtKB:P01583) /// 0032743 // positive regulation of interleukin-2 production (PMID:2989698 [IMP]) /// 0070164 // negative regulation of adiponectin secretion (PMID:16865359 [ISS] UniProtKB:P10749) /// 0031622 // positive regulation of fever generation (GO_REF:0000024 [ISS] UniProtKB:P10749) /// 0070498 // interleukin-1-mediated signaling pathway (PMID:33377178 [IDA]) /// 0010829 // negative regulation of glucose transport (PMID:16865359 [ISS] UniProtKB:P10749) /// 0031394 // positive regulation of prostaglandin biosynthetic process (PMID:29384235 [IGI] RNAcentral:URS0000424278_9606) /// 0071310 // cellular response to organic substance (PMID:19158679 [IDA]) /// 0050999 // regulation of nitric-oxide synthase activity (PMID:15899045 [IDA]) /// 0050729 // positive regulation of inflammatory response (PMID:29384235 [IGI] RNAcentral:URS0000424278_9606) /// 0050830 // defense response to Gram-positive bacterium (PMID:33377178 [IDA]) /// 0060559 // positive regulation of calcidiol 1-monooxygenase activity (PMID:17023519 [IDA]) /// 1903597 // negative regulation of gap junction assembly (PMID:11090614 [IDA]) /// 0046627 // negative regulation of insulin receptor signaling pathway (PMID:16865359 [ISS] UniProtKB:P10749) /// 0001934 // positive regulation of protein phosphorylation (PMID:10748004 [IDA]) /// 0060559 // positive regulation of calcidiol 1-monooxygenase activity (PMID:16720713 [IDA]) /// 0032725 // positive regulation of granulocyte macrophage colony-stimulating factor production (PMID:20027291 [IDA]) /// 0051092 // positive regulation of NF-kappaB transcription factor activity (PMID:12958148 [IDA]) /// 0043122 // regulation of I-kappaB kinase/NF-kappaB signaling (PMID:10748004 [IDA]) /// 0006954 // inflammatory response (PMID:28720735 [TAS]) /// 0045833 // negative regulation of lipid metabolic process (PMID:16865359 [ISS] UniProtKB:P10749) /// 0008284 // positive regulation of cell proliferation (PMID:25204733 [IDA]) /// 0033092 // positive regulation of immature T cell proliferation in thymus (PMID:21873635 [IBA] PANTHER:PTN000008680|RGD:2891) /// 0006954 // inflammatory response (PMID:10748004 [IDA]) /// 0009743 // response to carbohydrate (GO_REF:0000107 [IEA] UniProtKB:P10749|ensembl:ENSMUSP00000028881) /// 0070498 // interleukin-1-mediated signaling pathway (PMID:25327529 [IDA]) /// 0033198 // response to ATP (GO_REF:0000107 [IEA] UniProtKB:P10749|ensembl:ENSMUSP00000028881) /// 0050805 // negative regulation of synaptic transmission (GO_REF:0000024 [ISS] UniProtKB:P10749) /// 0060252 // positive regulation of glial cell proliferation (PMID:1752215 [IGI] UniProtKB:P01375) /// 0045766 // positive regulation of angiogenesis (PMID:25204733 [IDA]) /// 0045944 // positive regulation of transcription from RNA polymerase II promoter (GO_REF:0000107 [IEA] UniProtKB:P10749|ensembl:ENSMUSP00000028881) /// 0019221 // cytokine-mediated signaling pathway (PMID:10748004 [IDA]) /// 0051091 // positive regulation of sequence-specific DNA binding transcription factor activity (PMID:10748004 [IDA]) /// 0051044 // positive regulation of membrane protein ectodomain proteolysis (PMID:18373975 [IDA]) /// 0042102 // positive regulation of T cell proliferation (PMID:1919436 [IDA]) /// 0050768 // negative regulation of neurogenesis (PMID:20018408 [TAS]) /// 0050767 // regulation of neurogenesis (GO_REF:0000024 [ISS] UniProtKB:Q63264) /// 0035505 // positive regulation of myosin light chain kinase activity (PMID:18390750 [IDA]) /// 0071639 // positive regulation of monocyte chemotactic protein-1 production (PMID:19524870 [IDA]) /// 0007165 // signal transduction (PMID:9218611 [TAS]) /// 0071466 // cellular response to xenobiotic stimulus (PMID:19158679 [IDA]) /// 0030730 // sequestering of triglyceride (PMID:19032770 [IDA]) /// 0006915 // apoptotic process (PMID:9218611 [TAS]) /// 0032755 // positive regulation of interleukin-6 production (PMID:16865359 [TAS]) /// 0006954 // inflammatory response (PMID:21873635 [IBA] PANTHER:PTN002560644|MGI:MGI:96543|UniProtKB:P01584|RGD:621159|RGD:2891|UniProtKB:P18510|MGI:MGI:96542) /// 0010718 // positive regulation of epithelial to mesenchymal transition (PMID:25204733 [IDA]) /// 0045917 // positive regulation of complement activation (PMID:29384235 [IGI] RNAcentral:URS0000424278_9606) /// 0070498 // interleukin-1-mediated signaling pathway (PMID:32719155 [IDA]) /// 0010628 // positive regulation of gene expression (PMID:11090614 [IDA]) /// 0030335 // positive regulation of cell migration (PMID:25204733 [IDA]) /// 0071260 // cellular response to mechanical stimulus (PMID:19593445 [IEP]) /// 0001660 // fever generation (GO_REF:0000043 [IEA] UniProtKB-KW:KW-0666) /// 0010628 // positive regulation of gene expression (PMID:23817958 [IDA]) /// 0030213 // hyaluronan biosynthetic process (PMID:15100360 [IDA]) /// 1900745 // positive regulation of p38MAPK cascade (GO_REF:0000024 [ISS] UniProtKB:P10749) /// 0002711 // positive regulation of T cell mediated immunity (PMID:1919436 [IC] GO:0042102) /// 2001240 // negative regulation of extrinsic apoptotic signaling pathway in absence of ligand (PMID:10748004 [IDA]) /// 1902680 // positive regulation of RNA biosynthetic process (PMID:29384235 [IDA]) /// 0050995 // negative regulation of lipid catabolic process (PMID:19032770 [IDA]) /// 0010575 // positive regulation of vascular endothelial growth factor production (GO_REF:0000024 [ISS] UniProtKB:P10749) /// 0010575 // positive regulation of vascular endothelial growth factor production (PMID:12958148 [IDA]) /// 0032729 // positive regulation of interferon-gamma production (PMID:10653850 [IDA]) /// 0045893 // positive regulation of transcription, DNA-templated (PMID:15100360 [IDA]) /// 0048143 // astrocyte activation (GO_REF:0000107 [IEA] UniProtKB:P10749|ensembl:ENSMUSP00000028881) /// 0060355 // positive regulation of cell adhesion molecule production (PMID:19281832 [NAS]) /// 0070498 // interleukin-1-mediated signaling pathway (PMID:28331908 [IDA]) /// 0035234 // ectopic germ cell programmed cell death (GO_REF:0000107 [IEA] UniProtKB:P10749|ensembl:ENSMUSP00000028881) /// 0043123 // positive regulation of I-kappaB kinase/NF-kappaB signaling (PMID:26020802 [IDA]) /// 0043123 // positive regulation of I-kappaB kinase/NF-kappaB signaling (PMID:18201371 [IMP]) /// 0007566 // embryo implantation (PMID:16720713 [TAS]) /// 0070498 // interleukin-1-mediated signaling pathway (PMID:2950091 [IDA]) /// 0051092 // positive regulation of NF-kappaB transcription factor activity (PMID:25327529 [IDA]) /// 0070487 // monocyte aggregation (PMID:15100360 [IDA]) /// 0051781 // positive regulation of cell division (GO_REF:0000043 [IEA] UniProtKB-KW:KW-0497) /// 0010573 // vascular endothelial growth factor production (PMID:12794819 [IDA]) /// 0050996 // positive regulation of lipid catabolic process (PMID:16865359 [ISS] UniProtKB:P10749) /// 0010628 // positive regulation of gene expression (PMID:25327529 [IDA]) /// 0010628 // positive regulation of gene expression (PMID:26687115 [IDA]) /// 0032496 // response to lipopolysaccharide (PMID:19193853 [IDA]) /// 0150078 /// 0001934 // positive regulation of protein phosphorylation (PMID:16477012 [NAS]) /// 1903140 // regulation of establishment of endothelial barrier (PMID:25816133 [IDA]) /// 0032308 // positive regulation of prostaglandin secretion (GO_REF:0000024 [ISS] UniProtKB:P10749) /// 0071222 // cellular response to lipopolysaccharide (PMID:21873635 [IBA] PANTHER:PTN002560644|UniProtKB:P01584|RGD:2891) /// 0030593 // neutrophil chemotaxis (GO_REF:0000107 [IEA] UniProtKB:P10749|ensembl:ENSMUSP00000028881)	0005615 // extracellular space (PMID:33377178 [IDA]) /// 0005576 // extracellular region (Reactome:R-HSA-446868 [TAS]) /// 0005829 // cytosol (Reactome:R-HSA-5660663 [TAS]) /// 0005576 // extracellular region (Reactome:R-HSA-450133 [TAS]) /// 0005829 // cytosol (Reactome:R-HSA-449058 [TAS]) /// 0005576 // extracellular region (Reactome:R-HSA-6789524 [TAS]) /// 0005576 // extracellular region (Reactome:R-HSA-446130 [TAS]) /// 0005576 // extracellular region (Reactome:R-HSA-446894 [TAS]) /// 0005576 // extracellular region (Reactome:R-HSA-6784160 [TAS]) /// 0005576 // extracellular region (Reactome:R-HSA-449058 [TAS]) /// 0005615 // extracellular space (PMID:3493774 [IMP]) /// 0005576 // extracellular region (Reactome:R-HSA-446634 [TAS]) /// 0005829 // cytosol (Reactome:R-HSA-448703 [TAS]) /// 0005576 // extracellular region (Reactome:R-HSA-6789325 [TAS]) /// 0005576 // extracellular region (Reactome:R-HSA-445752 [TAS]) /// 0005576 // extracellular region (Reactome:R-HSA-446648 [TAS]) /// 0005615 // extracellular space (PMID:21873635 [IBA] PANTHER:PTN002560644|UniProtKB:P18510|MGI:MGI:96542|RGD:2891|MGI:MGI:2449929|RGD:621159|UniProtKB:P01583|MGI:MGI:96543|MGI:MGI:1859324|RGD:2890|UniProtKB:P01584|MGI:MGI:1916927) /// 0005576 // extracellular region (Reactome:R-HSA-445753 [TAS]) /// 0005764 // lysosome (GO_REF:0000044 [IEA] UniProtKB-SubCell:SL-0158) /// 0030141 // secretory granule (GO_REF:0000107 [IEA] UniProtKB:P10749|ensembl:ENSMUSP00000028881) /// 0005576 // extracellular region (Reactome:R-HSA-446701 [TAS]) /// 0005615 // extracellular space (PMID:33883744 [IDA]) /// 0005576 // extracellular region (PMID:1919436 [NAS]) /// 0005576 // extracellular region (Reactome:R-HSA-446684 [TAS]) /// 0005615 // extracellular space (PMID:12483741 [IDA]) /// 0005576 // extracellular region (PMID:20041150 [IDA]) /// 0005576 // extracellular region (Reactome:R-HSA-446692 [TAS]) /// 0005576 // extracellular region (Reactome:R-HSA-446694 [TAS]) /// 0005576 // extracellular region (Reactome:R-HSA-446862 [TAS])	0005125 // cytokine activity (PMID:28720735 [TAS]) /// 0005125 // cytokine activity (PMID:32719155 [IDA]) /// 0005125 // cytokine activity (PMID:28331908 [IDA]) /// 0005515 // protein binding (PMID:15817483 [IPI] UniProtKB:Q8WX94) /// 0005125 // cytokine activity (PMID:2989698 [IMP]) /// 0005515 // protein binding (PMID:32272059 [IPI] UniProtKB:P49755) /// 0005125 // cytokine activity (PMID:1919436 [IDA]) /// 0005125 // cytokine activity (PMID:33246504 [IDA]) /// 0005125 // cytokine activity (PMID:21873635 [IBA] PANTHER:PTN002560644|MGI:MGI:1859324|MGI:MGI:96543|MGI:MGI:1916927|UniProtKB:P01584|UniProtKB:P01583|MGI:MGI:2449929|RGD:2891|MGI:MGI:96542) /// 0019904 // protein domain specific binding (PMID:16575408 [IPI] UniProtKB:O95361) /// 0005178 // integrin binding (PMID:29030430 [IDA]) /// 0005149 // interleukin-1 receptor binding (PMID:1919436 [NAS])	Interleukin-1 beta	IL1B|IL1F2	protein	taxon:9606	20191118	BHF-UCL	has_input(RNAcentral:URS000009262D_9606),occurs_in(CL:0002544)		20418	19.557	56.061	40.1688	37194	45.0498	125.625	93.8518
DEFA3	defensin alpha 3	8	complement(7015869..7018297)	1668	770.449	2.34481	1.22947	6.22964e-27	1.39783e-23	1.91998e-22	DEFA3	UniProtKB	P59666	DEFA3	enables	0002227 // innate immune response in mucosa (PMID:12860195 [IDA]) /// 0019731 // antibacterial humoral response (PMID:12860195 [IDA]) /// 0051673 // membrane disruption in other organism (PMID:21873635 [IBA] PANTHER:PTN002275316|MGI:MGI:99584|MGI:MGI:99592) /// 0071222 // cellular response to lipopolysaccharide (PMID:21873635 [IBA] PANTHER:PTN002275316|MGI:MGI:94882|MGI:MGI:99582|MGI:MGI:94880|MGI:MGI:94883) /// 0030520 // intracellular estrogen receptor signaling pathway (PMID:21861873 [IDA]) /// 0031640 // killing of cells of other organism (PMID:15616305 [IDA]) /// 0050830 // defense response to Gram-positive bacterium (PMID:12860195 [IDA]) /// 0050830 // defense response to Gram-positive bacterium (PMID:21873635 [IBA] PANTHER:PTN002275316|UniProtKB:P59666|MGI:MGI:99582|UniProtKB:P82271|MGI:MGI:94883|UniProtKB:P82270|MGI:MGI:94882|MGI:MGI:94880|UniProtKB:P59665|UniProtKB:P12838|UniProtKB:Q01523) /// 0019731 // antibacterial humoral response (PMID:21873635 [IBA] PANTHER:PTN002275316|UniProtKB:P59665|MGI:MGI:99584|MGI:MGI:1915259|UniProtKB:P12838|MGI:MGI:3630383|UniProtKB:P59666) /// 0050832 // defense response to fungus (GO_REF:0000043 [IEA] UniProtKB-KW:KW-0295) /// 0051607 // defense response to virus (GO_REF:0000043 [IEA] UniProtKB-KW:KW-0051) /// 0050829 // defense response to Gram-negative bacterium (PMID:21873635 [IBA] PANTHER:PTN002275316|UniProtKB:P82270|MGI:MGI:94882|MGI:MGI:99582|MGI:MGI:94880|UniProtKB:P82271|UniProtKB:P12838|UniProtKB:Q01523|MGI:MGI:94883) /// 0061844 /// 0002227 // innate immune response in mucosa (PMID:21873635 [IBA] PANTHER:PTN002275316|UniProtKB:P59665|UniProtKB:P59666)	0035578 // azurophil granule lumen (Reactome:R-HSA-1462041 [TAS]) /// 0005576 // extracellular region (Reactome:R-HSA-1471314 [TAS]) /// 0070062 // extracellular exosome (PMID:23533145 [HDA]) /// 0005796 // Golgi lumen (Reactome:R-HSA-1462039 [TAS]) /// 0005576 // extracellular region (Reactome:R-HSA-1461982 [TAS]) /// 0005615 // extracellular space (PMID:21861873 [IDA]) /// 0005576 // extracellular region (Reactome:R-HSA-1462041 [TAS]) /// 0005796 // Golgi lumen (Reactome:R-HSA-1462023 [TAS]) /// 0005615 // extracellular space (PMID:16502470 [HDA]) /// 0035578 // azurophil granule lumen (Reactome:R-HSA-1462003 [TAS]) /// 0005576 // extracellular region (Reactome:R-HSA-1462014 [TAS]) /// 0005615 // extracellular space (PMID:21873635 [IBA] PANTHER:PTN002275315|UniProtKB:P59666|MGI:MGI:99582|MGI:MGI:3630383|MGI:MGI:94883|MGI:MGI:1915259|MGI:MGI:94882|UniProtKB:Q01523|MGI:MGI:99584|MGI:MGI:94880|UniProtKB:P59665) /// 0005576 // extracellular region (Reactome:R-HSA-1471354 [TAS]) /// 0005615 // extracellular space (PMID:12860195 [IDA]) /// 0005576 // extracellular region (Reactome:R-HSA-1461971 [TAS]) /// 0005796 // Golgi lumen (Reactome:R-HSA-1462003 [TAS])	0003674 // molecular_function (GO_REF:0000015 [ND]) /// 0042803 // protein homodimerization activity (PMID:2006422 [IDA])	Neutrophil defensin 3	DEFA3|DEF3	protein	taxon:9606	20140121	UniProt			38758	119.513	342.59	76.2495	70856	276.288	770.449	178.791
CTAGE15	CTAGE family member 9	7	143571801..143574387	441294	0.522354	2.36877	1.24414	2.47345e-10	6.54928e-08	7.62317e-06	CTAGE15	UniProtKB	A4D2H0	CTAGE15	involved_in	0006888 // ER to Golgi vesicle-mediated transport (PMID:21873635 [IBA] PANTHER:PTN000570072|UniProtKB:Q96PC5|UniProtKB:Q5JRA6) /// 0035459 // cargo loading into vesicle (PMID:21873635 [IBA] PANTHER:PTN000570072|UniProtKB:Q96PC5|UniProtKB:Q5JRA6) /// 0009306 // protein secretion (PMID:21873635 [IBA] PANTHER:PTN000570072|FB:FBgn0286898)	0005789 // endoplasmic reticulum membrane (PMID:21873635 [IBA] PANTHER:PTN000570072|UniProtKB:Q5JRA6|MGI:MGI:2443183) /// 0070971 // endoplasmic reticulum exit site (PMID:21873635 [IBA] PANTHER:PTN000570072|UniProtKB:Q5JRA6|UniProtKB:Q96PC5|FB:FBgn0286898)		cTAGE family member 15	CTAGE15|CTAGE15P	protein	taxon:9606	20170428	GO_Central			125	0.0801588	0.229779	0.245915	231	0.18732	0.522354	0.582883
RNA45SN3	RNA, 45S pre-ribosomal N3	21	8389035..8402343	109910379	0.600859	2.38847	1.25609	1.54812e-21	1.54388e-18	4.7713e-17																	734	0.0914931	0.262269	1.44401	1367	0.215472	0.600859	3.44936
AOX1	aldehyde oxidase 1	2	200586014..200682241	316	0.0431622	2.39695	1.2612	0.000940292	0.0406393	1	AOX1	UniProtKB	Q06278	AOX1	enables	0006805 // xenobiotic metabolic process (PMID:22031625 [IDA]) /// 0006629 // lipid metabolic process (GO_REF:0000043 [IEA] UniProtKB-KW:KW-0443) /// 0006805 // xenobiotic metabolic process (PMID:23857892 [IDA]) /// 0006805 // xenobiotic metabolic process (PMID:22522748 [IDA]) /// 0006805 // xenobiotic metabolic process (PMID:20444863 [IDA])	0005829 // cytosol (PMID:23857892 [IDA]) /// 0005829 // cytosol (PMID:20444863 [IDA]) /// 0005829 // cytosol (Reactome:R-HSA-3204311 [TAS]) /// 0070062 // extracellular exosome (PMID:19056867 [HDA])	0050660 // flavin adenine dinucleotide binding (PMID:26842593 [IDA]) /// 0005506 // iron ion binding (PMID:26322824 [IDA]) /// 0005506 // iron ion binding (PMID:26842593 [IDA]) /// 0042802 // identical protein binding (PMID:26322824 [IPI] UniProtKB:Q06278) /// 0071949 // FAD binding (GO_REF:0000002 [IEA] InterPro:IPR016166) /// 0042803 // protein homodimerization activity (PMID:26842593 [IDA]) /// 0043546 // molybdopterin cofactor binding (PMID:26322824 [IDA]) /// 0042803 // protein homodimerization activity (PMID:26322824 [IDA]) /// 0004031 // aldehyde oxidase activity (PMID:22279051 [IDA]) /// 0051287 // NAD binding (GO_REF:0000002 [IEA] InterPro:IPR014313) /// 0051537 // 2 iron, 2 sulfur cluster binding (PMID:26842593 [IDA]) /// 0051537 // 2 iron, 2 sulfur cluster binding (PMID:26322824 [IDA]) /// 0004031 // aldehyde oxidase activity (PMID:21873635 [IBA] PANTHER:PTN002628818|RGD:620528|MGI:MGI:88035|MGI:MGI:1918974|UniProtKB:Q06278) /// 0004031 // aldehyde oxidase activity (PMID:26842593 [IDA]) /// 0043546 // molybdopterin cofactor binding (PMID:26842593 [IDA]) /// 0050660 // flavin adenine dinucleotide binding (PMID:26322824 [IDA])	Aldehyde oxidase	AOX1|AO	protein	taxon:9606	20170620	UniProt			24	0.00652815	0.0187132	0.0472157	45	0.0154783	0.0431622	0.113549
PHLDA1-AS1	PHLDA1 antisense RNA 1	12	76030494..76031378	120766149	0.657987	2.40867	1.26824	0.000101385	0.00705936	1																	34	0.0991298	0.28416	0.066889	64	0.235959	0.657987	0.161491
INHBA	inhibin subunit beta A	7	complement(41685114..41705406)	3624	0.340188	2.41724	1.27336	1.33507e-13	5.82061e-11	4.1147e-09	INHBA	UniProtKB	P08476	INHBA	NOT|involved_in	0045944 // positive regulation of transcription from RNA polymerase II promoter (PMID:12702211 [IDA]) /// 0042701 // progesterone secretion (PMID:10932194 [IGI] UniProtKB:Q04999) /// 0006952 // defense response (PMID:12456957 [TAS]) /// 0045944 // positive regulation of transcription from RNA polymerase II promoter (PMID:21281489 [IDA]) /// 0001942 // hair follicle development (PMID:10932194 [IGI] UniProtKB:Q04999) /// 0006357 // regulation of transcription from RNA polymerase II promoter (PMID:11948405 [IDA]) /// 0006914 // autophagy (GO_REF:0000107 [IEA] UniProtKB:P18331|ensembl:ENSRNOP00000019272) /// 0001541 // ovarian follicle development (PMID:9166111 [NAS]) /// 1904044 // response to aldosterone (GO_REF:0000107 [IEA] UniProtKB:P18331|ensembl:ENSRNOP00000019272) /// 0060021 // palate development (PMID:10932194 [IGI] UniProtKB:Q04999) /// 0010628 // positive regulation of gene expression (PMID:23812417 [IDA]) /// 0051247 // positive regulation of protein metabolic process (PMID:21828274 [IDA]) /// 0097191 // extrinsic apoptotic signaling pathway (PMID:9884026 [IDA]) /// 0002244 // hematopoietic progenitor cell differentiation (PMID:15451575 [IDA]) /// 0009611 // response to wounding (PMID:10320815 [TAS]) /// 0061029 // eyelid development in camera-type eye (GO_REF:0000024 [ISS] UniProtKB:Q04998) /// 0021773 // striatal medium spiny neuron differentiation (PMID:25804741 [IDA]) /// 0060279 // positive regulation of ovulation (GO_REF:0000024 [ISS] UniProtKB:Q04998) /// 0046881 // positive regulation of follicle-stimulating hormone secretion (PMID:12456957 [TAS]) /// 0008285 // negative regulation of cell proliferation (PMID:11948405 [IDA]) /// 0032924 // activin receptor signaling pathway (PMID:9884026 [IDA]) /// 0035987 // endodermal cell differentiation (PMID:21828274 [IDA]) /// 0042541 // hemoglobin biosynthetic process (PMID:1310063 [IDA]) /// 0097154 // GABAergic neuron differentiation (PMID:25804741 [IDA]) /// 0045650 // negative regulation of macrophage differentiation (PMID:12456957 [TAS]) /// 0007399 // nervous system development (PMID:10320815 [NAS]) /// 0045945 // positive regulation of transcription from RNA polymerase III promoter (GO_REF:0000107 [IEA] UniProtKB:P18331|ensembl:ENSRNOP00000019272) /// 0070374 // positive regulation of ERK1 and ERK2 cascade (GO_REF:0000107 [IEA] UniProtKB:P18331|ensembl:ENSRNOP00000019272) /// 2001241 // positive regulation of extrinsic apoptotic signaling pathway in absence of ligand (PMID:8267637 [IDA]) /// 0007267 // cell-cell signaling (PMID:12456957 [TAS]) /// 0032689 // negative regulation of interferon-gamma production (PMID:12456957 [TAS]) /// 0060936 // cardiac fibroblast cell development (GO_REF:0000107 [IEA] UniProtKB:P18331|ensembl:ENSRNOP00000019272) /// 0001934 // positive regulation of protein phosphorylation (GO_REF:0000107 [IEA] UniProtKB:P18331|ensembl:ENSRNOP00000019272) /// 0019221 // cytokine-mediated signaling pathway (GO_REF:0000107 [IEA] UniProtKB:P18331|ensembl:ENSRNOP00000019272) /// 0048333 // mesodermal cell differentiation (GO_REF:0000107 [IEA] UniProtKB:Q04998|ensembl:ENSMUSP00000047894) /// 0071372 // cellular response to follicle-stimulating hormone stimulus (GO_REF:0000107 [IEA] UniProtKB:P18331|ensembl:ENSRNOP00000019272) /// 0046880 // regulation of follicle-stimulating hormone secretion (PMID:10932194 [IGI] UniProtKB:Q04999) /// 0042476 // odontogenesis (PMID:10932194 [IGI] UniProtKB:Q04999) /// 0060395 // SMAD protein signal transduction (GO_REF:0000107 [IEA] UniProtKB:P18331|ensembl:ENSRNOP00000019272) /// 0030154 // cell differentiation (PMID:12456957 [TAS]) /// 0030308 // negative regulation of cell growth (PMID:9884026 [IDA]) /// 0045893 // positive regulation of transcription, DNA-templated (PMID:21281489 [IDA]) /// 2000134 // negative regulation of G1/S transition of mitotic cell cycle (PMID:9884026 [IDA]) /// 0007166 // cell surface receptor signaling pathway (PMID:12456957 [TAS]) /// 0030218 // erythrocyte differentiation (PMID:1310063 [NAS]) /// 0071456 // cellular response to hypoxia (GO_REF:0000107 [IEA] UniProtKB:P18331|ensembl:ENSRNOP00000019272) /// 1904385 // cellular response to angiotensin (GO_REF:0000107 [IEA] UniProtKB:P18331|ensembl:ENSRNOP00000019272) /// 0060391 // positive regulation of SMAD protein import into nucleus (PMID:19736306 [IDA]) /// 0006366 // transcription from RNA polymerase II promoter (GO_REF:0000107 [IEA] UniProtKB:Q04998|ensembl:ENSMUSP00000047894) /// 0008584 // male gonad development (PMID:10932194 [IGI] UniProtKB:Q04999) /// 0090650 // cellular response to oxygen-glucose deprivation (GO_REF:0000107 [IEA] UniProtKB:P18331|ensembl:ENSRNOP00000019272) /// 0046882 // negative regulation of follicle-stimulating hormone secretion (PMID:3267209 [NAS]) /// 0045578 // negative regulation of B cell differentiation (PMID:12456957 [TAS]) /// 0001541 // ovarian follicle development (PMID:10932194 [IGI] UniProtKB:Q04999) /// 0045648 // positive regulation of erythrocyte differentiation (PMID:9032295 [IDA]) /// 0071397 // cellular response to cholesterol (GO_REF:0000107 [IEA] UniProtKB:P18331|ensembl:ENSRNOP00000019272) /// 0032967 // positive regulation of collagen biosynthetic process (GO_REF:0000107 [IEA] UniProtKB:P18331|ensembl:ENSRNOP00000019272) /// 0042326 // negative regulation of phosphorylation (PMID:12456957 [TAS])	0043512 // inhibin A complex (PMID:7890768 [IDA]) /// 0005576 // extracellular region (Reactome:R-HSA-1181153 [TAS]) /// 0043509 // activin A complex (PMID:7890768 [IDA]) /// 0005576 // extracellular region (Reactome:R-HSA-1181149 [TAS]) /// 0005576 // extracellular region (PMID:12213882 [IDA]) /// 0005576 // extracellular region (Reactome:R-HSA-1549526 [TAS]) /// 0005576 // extracellular region (Reactome:R-HSA-2473184 [TAS]) /// 0048471 // perinuclear region of cytoplasm (GO_REF:0000107 [IEA] UniProtKB:Q04998|ensembl:ENSMUSP00000047894) /// 0005576 // extracellular region (Reactome:R-HSA-2473186 [TAS]) /// 0005615 // extracellular space (PMID:21873635 [IBA] PANTHER:PTN000218063|UniProtKB:P22004|UniProtKB:P01137|UniProtKB:O14793|RGD:3115|UniProtKB:Q99988|MGI:MGI:98725|RGD:2214|MGI:MGI:88177|UniProtKB:P05111|UniProtKB:Q96S42|RGD:621512|RGD:69051|UniProtKB:P30371|RGD:3851|MGI:MGI:1338027|UniProtKB:O42220|RGD:70491|FB:FBgn0005590|MGI:MGI:103302|RGD:2213|WB:WBGene00000903|UniProtKB:P12643|RGD:2912|RGD:2211|UniProtKB:P08476|RGD:1305979|MGI:MGI:98726|UniProtKB:P61812|UniProtKB:P18075|FB:FBgn0024234|FB:FBgn0000490|UniProtKB:P12644|RGD:2212|RGD:2913|RGD:620743|UniProtKB:O95393|MGI:MGI:95691|MGI:MGI:88180|RGD:62074)	0005125 // cytokine activity (PMID:9884026 [IDA]) /// 0005515 // protein binding (PMID:2575216 [IPI] UniProtKB:P05111) /// 0005179 // hormone activity (PMID:12456957 [TAS]) /// 0005515 // protein binding (PMID:9032295 [IPI] UniProtKB:P27037) /// 0005125 // cytokine activity (PMID:21873635 [IBA] PANTHER:PTN000218063|MGI:MGI:88177|UniProtKB:P12644|UniProtKB:P01137|UniProtKB:P08476) /// 0042802 // identical protein binding (PMID:2575216 [IPI] UniProtKB:P08476) /// 0070699 // type II activin receptor binding (PMID:7890768 [IPI] UniProtKB:P36896) /// 0008083 // growth factor activity (PMID:12324653 [TAS]) /// 0005515 // protein binding (PMID:12697670 [IPI] UniProtKB:O95633) /// 0005515 // protein binding (PMID:16482217 [IPI] UniProtKB:P21674) /// 0070699 // type II activin receptor binding (PMID:7890768 [IPI] UniProtKB:P27038) /// 0044877 // macromolecular complex binding (GO_REF:0000107 [IEA] UniProtKB:P18331|ensembl:ENSRNOP00000019272) /// 0005515 // protein binding (PMID:2575216 [IPI] UniProtKB:P09529) /// 0017046 // peptide hormone binding (PMID:16198295 [IPI] UniProtKB:P19883)	Inhibin beta A chain	INHBA	protein	taxon:9606	20180119	UniProt			192	0.0511681	0.146676	0.377726	362	0.121994	0.340188	0.913436
SLPI	secretory leukocyte peptidase inhibitor	20	complement(45252239..45254564)	6590	17.6086	2.4219	1.27614	1.91468e-23	2.45498e-20	5.90104e-19	SLPI	UniProtKB	P03973	SLPI	colocalizes_with	0045087 // innate immune response (GO_REF:0000024 [ISS] UniProtKB:P97430) /// 0006955 // immune response (GO_REF:0000024 [ISS] UniProtKB:P97430) /// 0045071 // negative regulation of viral genome replication (PMID:19333378 [IDA]) /// 0045087 // innate immune response (PMID:21873635 [IBA] PANTHER:PTN001835125|MGI:MGI:109297) /// 0019731 // antibacterial humoral response (GO_REF:0000024 [ISS] UniProtKB:P97430) /// 0032496 // response to lipopolysaccharide (GO_REF:0000024 [ISS] UniProtKB:P97430) /// 0019731 // antibacterial humoral response (PMID:21873635 [IBA] PANTHER:PTN001835125|UniProtKB:P03973|MGI:MGI:109297) /// 0019731 // antibacterial humoral response (PMID:18714013 [IDA]) /// 0035821 // modification of morphology or physiology of other organism (PMID:2467900 [IDA]) /// 0032091 // negative regulation of protein binding (PMID:19333378 [IDA])	0062023 /// 0005794 // Golgi apparatus (GO_REF:0000052 [IDA]) /// 0005615 // extracellular space (PMID:21873635 [IBA] PANTHER:PTN001066578|MGI:MGI:1913357|MGI:MGI:109297|UniProtKB:P03973) /// 0005576 // extracellular region (Reactome:R-HSA-6798749 [TAS]) /// 0005615 // extracellular space (PMID:3462719 [IDA]) /// 0005615 // extracellular space (PMID:18714013 [IDA]) /// 0035580 // specific granule lumen (Reactome:R-HSA-6798749 [TAS]) /// 0070062 // extracellular exosome (PMID:19199708 [HDA])	0005515 // protein binding (PMID:12526812 [IPI] UniProtKB:P28799) /// 0003729 // mRNA binding (PMID:2467900 [IDA]) /// 0005515 // protein binding (PMID:32296183 [IPI] UniProtKB:Q96Q77) /// 0005515 // protein binding (PMID:32296183 [IPI] UniProtKB:O43765) /// 0005515 // protein binding (PMID:25416956 [IPI] UniProtKB:Q8IZU0) /// 0005515 // protein binding (PMID:19333378 [IPI] UniProtKB:Q9NRQ2) /// 0005515 // protein binding (PMID:32296183 [IPI] UniProtKB:Q13064) /// 0019899 // enzyme binding (PMID:19333378 [IPI] UniProtKB:O15162) /// 0005515 // protein binding (PMID:32296183 [IPI] UniProtKB:Q96EQ0) /// 0005515 // protein binding (PMID:32296183 [IPI] UniProtKB:Q96QK8) /// 0005515 // protein binding (PMID:32296183 [IPI] UniProtKB:Q8IZU0) /// 0005515 // protein binding (PMID:32296183 [IPI] UniProtKB:Q9BXU9) /// 0005515 // protein binding (PMID:32296183 [IPI] UniProtKB:Q12805) /// 0005515 // protein binding (PMID:32296183 [IPI] UniProtKB:Q9UHD9) /// 0005515 // protein binding (PMID:32296183 [IPI] UniProtKB:P41271-2) /// 0005515 // protein binding (PMID:32296183 [IPI] UniProtKB:O43561-2) /// 0005515 // protein binding (PMID:32296183 [IPI] UniProtKB:P49639) /// 0005515 // protein binding (PMID:25416956 [IPI] UniProtKB:O43765) /// 0005515 // protein binding (PMID:32296183 [IPI] UniProtKB:Q8WWB5) /// 0004867 // serine-type endopeptidase inhibitor activity (PMID:3462719 [IDA]) /// 0004866 // endopeptidase inhibitor activity (PMID:12526812 [IDA]) /// 0005515 // protein binding (PMID:32296183 [IPI] UniProtKB:Q96HA8) /// 0005515 // protein binding (PMID:32296183 [IPI] UniProtKB:Q9UMX0) /// 0003677 // DNA binding (PMID:2467900 [IDA]) /// 0004867 // serine-type endopeptidase inhibitor activity (PMID:21873635 [IBA] PANTHER:PTN001066578|UniProtKB:Q14508|MGI:MGI:3649773|UniProtKB:P03973)	Antileukoproteinase	SLPI|WAP4|WFDC4	protein	taxon:9606	20180313	BHF-UCL	part_of(UBERON:0001496)		950	2.64433	7.58007	1.86896	1794	6.31458	17.6086	4.52681
ZNF625-ZNF20	ZNF625-ZNF20 readthrough (NMD candidate)	19	complement(12131350..12156731)	100529855	0.253302	2.43116	1.28165	3.18772e-08	5.87895e-06	0.000982456																	78	0.0378582	0.108522	0.153451	148	0.090836	0.253302	0.373449
CCL2	C-C motif chemokine ligand 2	17	34255285..34257203	6347	5.86571	2.44303	1.28867	7.84118e-19	5.5561e-16	2.41665e-14	CCL2	UniProtKB	P13500	CCL2	enables	0034351 // negative regulation of glial cell apoptotic process (PMID:12753088 [IDA]) /// 2000427 // positive regulation of apoptotic cell clearance (GO_REF:0000024 [ISS] UniProtKB:P10148) /// 0048245 // eosinophil chemotaxis (PMID:21873635 [IBA] PANTHER:PTN008532501|UniProtKB:P51671|UniProtKB:O00175|UniProtKB:P80098|UniProtKB:Q99616|RGD:3644|UniProtKB:P10147) /// 0071346 // cellular response to interferon-gamma (PMID:21873635 [IBA] PANTHER:PTN000245709|RGD:3645|UniProtKB:P13501|UniProtKB:P13500|MGI:MGI:98259|UniProtKB:P10147) /// 0001525 // angiogenesis (PMID:18334747 [TAS]) /// 0002548 // monocyte chemotaxis (PMID:12207323 [IDA]) /// 0019221 // cytokine-mediated signaling pathway (PMID:12207323 [IDA]) /// 0008360 // regulation of cell shape (PMID:10072545 [IDA]) /// 0071347 // cellular response to interleukin-1 (PMID:21873635 [IBA] PANTHER:PTN000245709|UniProtKB:P13500|UniProtKB:P10147|MGI:MGI:98259|UniProtKB:P13501|RGD:3645) /// 0044344 // cellular response to fibroblast growth factor stimulus (PMID:9407497 [IEP]) /// 0009617 // response to bacterium (PMID:16034137 [NAS]) /// 0043615 // astrocyte cell migration (PMID:12271471 [IDA]) /// 0070374 // positive regulation of ERK1 and ERK2 cascade (PMID:21873635 [IBA] PANTHER:PTN000245709|UniProtKB:Q99731|UniProtKB:O00585|UniProtKB:P10147) /// 0007187 // G-protein coupled receptor signaling pathway, coupled to cyclic nucleotide second messenger (PMID:10770925 [TAS]) /// 0051770 // positive regulation of nitric-oxide synthase biosynthetic process (GO_REF:0000024 [ISS] UniProtKB:P10148) /// 0007155 // cell adhesion (PMID:10198043 [TAS]) /// 0009887 // animal organ morphogenesis (PMID:9364936 [TAS]) /// 0043547 // positive regulation of GTPase activity (PMID:21873635 [IBA] PANTHER:PTN000245709|UniProtKB:O00585|UniProtKB:Q9Y258|UniProtKB:P51671|UniProtKB:O00175|MGI:MGI:1346316) /// 0071356 // cellular response to tumor necrosis factor (GO_REF:0000024 [ISS] UniProtKB:P10148) /// 0071356 // cellular response to tumor necrosis factor (PMID:9407497 [IEP]) /// 0030593 // neutrophil chemotaxis (PMID:21873635 [IBA] PANTHER:PTN000245709|RGD:3647|RGD:3645|UniProtKB:P10147|MGI:MGI:1097153) /// 2000502 // negative regulation of natural killer cell chemotaxis (PMID:7545673 [IDA]) /// 0071356 // cellular response to tumor necrosis factor (PMID:21873635 [IBA] PANTHER:PTN000245709|RGD:69069|MGI:MGI:98259|UniProtKB:P10147|UniProtKB:P13500|RGD:3645|UniProtKB:P13501) /// 0071346 // cellular response to interferon-gamma (GO_REF:0000024 [ISS] UniProtKB:P10148) /// 0006959 // humoral immune response (PMID:9548499 [TAS]) /// 0071347 // cellular response to interleukin-1 (PMID:9407497 [IEP]) /// 0048247 // lymphocyte chemotaxis (PMID:21873635 [IBA] PANTHER:PTN000245709|MGI:MGI:104593|RGD:3645|UniProtKB:P10147|UniProtKB:P47992|RGD:69069|UniProtKB:Q9Y258|MGI:MGI:1097153) /// 2000134 // negative regulation of G1/S transition of mitotic cell cycle (PMID:25466836 [IMP]) /// 0090280 // positive regulation of calcium ion import (PMID:10925302 [IDA]) /// 0071222 // cellular response to lipopolysaccharide (GO_REF:0000024 [ISS] UniProtKB:P10148) /// 0043524 // negative regulation of neuron apoptotic process (PMID:12753088 [IDA]) /// 0002548 // monocyte chemotaxis (PMID:21873635 [IBA] PANTHER:PTN000245709|UniProtKB:Q9Y258|MGI:MGI:108224|UniProtKB:P10147|UniProtKB:P13500) /// 0071346 // cellular response to interferon-gamma (PMID:9407497 [IEP]) /// 0019725 // cellular homeostasis (PMID:18334747 [TAS]) /// 0007165 // signal transduction (PMID:10770925 [NAS]) /// 0048246 // macrophage chemotaxis (PMID:12207323 [IDA]) /// 0006954 // inflammatory response (PMID:21873635 [IBA] PANTHER:PTN000245709|MGI:MGI:108224|MGI:MGI:98262|UniProtKB:P13501|RGD:620458|UniProtKB:P10147|RGD:69069|RGD:3644|UniProtKB:P13500|UniProtKB:P78423|RGD:3645) /// 0007010 // cytoskeleton organization (PMID:10072545 [IDA]) /// 0050870 // positive regulation of T cell activation (GO_REF:0000024 [ISS] UniProtKB:P10148) /// 0019233 // sensory perception of pain (GO_REF:0000024 [ISS] UniProtKB:P10148) /// 1905563 // negative regulation of vascular endothelial cell proliferation (PMID:25466836 [IMP]) /// 0051968 // positive regulation of synaptic transmission, glutamatergic (GO_REF:0000024 [ISS] UniProtKB:P10148) /// 0071347 // cellular response to interleukin-1 (GO_REF:0000024 [ISS] UniProtKB:P10148) /// 0007259 // JAK-STAT cascade (PMID:9670957 [TAS]) /// 0019079 // viral genome replication (PMID:10985244 [TAS]) /// 1904783 // positive regulation of NMDA glutamate receptor activity (GO_REF:0000024 [ISS] UniProtKB:P14844) /// 0006468 // protein phosphorylation (PMID:9670957 [TAS]) /// 0006935 // chemotaxis (PMID:10623817 [TAS]) /// 0007186 // G-protein coupled receptor signaling pathway (PMID:21873635 [IBA] PANTHER:PTN000245709|UniProtKB:P13501|RGD:620458|UniProtKB:O15444|UniProtKB:O00585) /// 2000353 // positive regulation of endothelial cell apoptotic process (PMID:25466836 [IMP]) /// 0070098 // chemokine-mediated signaling pathway (PMID:21873635 [IBA] PANTHER:PTN000245709|UniProtKB:P78423|UniProtKB:Q9Y258|UniProtKB:P13501|RGD:3645|MGI:MGI:1349183) /// 0007166 // cell surface receptor signaling pathway (PMID:9548499 [TAS]) /// 0035684 // helper T cell extravasation (GO_REF:0000024 [ISS] UniProtKB:P10148)	0005576 // extracellular region (Reactome:R-HSA-6784160 [TAS]) /// 0005576 // extracellular region (Reactome:R-HSA-443986 [TAS]) /// 0005615 // extracellular space (PMID:21873635 [IBA] PANTHER:PTN000245709|MGI:MGI:98260|UniProtKB:Q9Y258|MGI:MGI:101878|MGI:MGI:98262|MGI:MGI:98259|UniProtKB:P22362|MGI:MGI:104593|RGD:69069|MGI:MGI:98261|RGD:3646|MGI:MGI:99512|RGD:3645|MGI:MGI:1306779|RGD:3644|UniProtKB:P10147) /// 0005576 // extracellular region (Reactome:R-HSA-1791056 [TAS]) /// 0005576 // extracellular region (Reactome:R-HSA-6789524 [TAS]) /// 0005576 // extracellular region (PMID:20041150 [IDA])	0031727 // CCR2 chemokine receptor binding (GO_REF:0000024 [ISS] UniProtKB:P10148) /// 0005102 // receptor binding (PMID:10542238 [TAS]) /// 0005515 // protein binding (PMID:26095031 [IPI] UniProtKB:Q2F862) /// 0005515 // protein binding (PMID:32296183 [IPI] UniProtKB:Q9Y320) /// 0008009 // chemokine activity (PMID:21873635 [IBA] PANTHER:PTN000245709|UniProtKB:P55773|UniProtKB:P10147|RGD:3647|UniProtKB:P80098|UniProtKB:O00175|MGI:MGI:1346316|UniProtKB:Q99616|UniProtKB:P47992|UniProtKB:P22362|UniProtKB:P78423|UniProtKB:O15444|MGI:MGI:1097153|UniProtKB:Q99731|UniProtKB:P13501|UniProtKB:Q9Y258|RGD:3644|RGD:1303200|UniProtKB:O00585|RGD:3645|RGD:620441|UniProtKB:P51671|MGI:MGI:1099448|ZFIN:ZDB-GENE-110222-2|RGD:620458|RGD:3646|RGD:69069|MGI:MGI:1349183|MGI:MGI:104593|MGI:MGI:98260) /// 0031727 // CCR2 chemokine receptor binding (PMID:18021937 [TAS]) /// 0004672 // protein kinase activity (PMID:9973507 [TAS]) /// 0005515 // protein binding (PMID:28381538 [IPI] UniProtKB:P02776) /// 0048020 // CCR chemokine receptor binding (PMID:21873635 [IBA] PANTHER:PTN000245709|RGD:619924|UniProtKB:P10147|UniProtKB:P55773|UniProtKB:P51671|UniProtKB:P13236|UniProtKB:P80098|MGI:MGI:99512|MGI:MGI:108224|UniProtKB:O00175|MGI:MGI:1346316|MGI:MGI:1349183|UniProtKB:P78556|MGI:MGI:1329031|UniProtKB:O15444|MGI:MGI:98262|MGI:MGI:98259|UniProtKB:P13501|UniProtKB:Q99731|UniProtKB:Q9Y258) /// 0005515 // protein binding (PMID:28381538 [IPI] UniProtKB:P13501) /// 0005515 // protein binding (PMID:28381538 [IPI] UniProtKB:P80075) /// 0005515 // protein binding (PMID:32296183 [IPI] UniProtKB:P78317)	C-C motif chemokine 2	CCL2|MCP1|SCYA2	protein	taxon:9606	20030904	PINC			390	0.87314	2.50289	0.767256	743	2.10348	5.86571	1.87481
LOC124909350	uncharacterized LOC124909350	3	17774545..17782055	124909350	0.487042	2.45184	1.29387	4.94598e-06	0.000591891	0.152435																	47	0.072129	0.206761	0.0924641	90	0.174657	0.487042	0.227097
CEACAM6	CEA cell adhesion molecule 6	19	41755530..41772211	4680	18.4744	2.47164	1.30547	8.74966e-29	2.35593e-25	2.69664e-24	CEACAM6	UniProtKB	P40199	CEACAM6	enables	0034116 // positive regulation of heterotypic cell-cell adhesion (PMID:16204051 [IMP]) /// 0030335 // positive regulation of cell migration (PMID:25171863 [IMP]) /// 2000811 // negative regulation of anoikis (PMID:10910050 [IMP]) /// 0007156 // homophilic cell adhesion via plasma membrane adhesion molecules (PMID:11590190 [IMP]) /// 0007157 // heterophilic cell-cell adhesion via plasma membrane cell adhesion molecules (PMID:8776764 [IMP]) /// 0007157 // heterophilic cell-cell adhesion via plasma membrane cell adhesion molecules (PMID:11590190 [IMP]) /// 1904906 // positive regulation of endothelial cell-matrix adhesion via fibronectin (PMID:16204051 [IMP]) /// 0007165 // signal transduction (PMID:14724575 [IMP]) /// 0008284 // positive regulation of cell proliferation (PMID:25171863 [IMP]) /// 0030335 // positive regulation of cell migration (PMID:16204051 [IMP]) /// 2000811 // negative regulation of anoikis (PMID:14724575 [IMP]) /// 0006915 // apoptotic process (GO_REF:0000043 [IEA] UniProtKB-KW:KW-0053) /// 0007157 // heterophilic cell-cell adhesion via plasma membrane cell adhesion molecules (PMID:2803308 [IMP]) /// 0007157 // heterophilic cell-cell adhesion via plasma membrane cell adhesion molecules (PMID:21873635 [IBA] PANTHER:PTN002546828|UniProtKB:P40199|UniProtKB:P06731|UniProtKB:P31997) /// 0007156 // homophilic cell adhesion via plasma membrane adhesion molecules (PMID:2803308 [IMP])	0016324 // apical plasma membrane (PMID:10436421 [IDA]) /// 0009986 // cell surface (PMID:2317824 [IDA]) /// 0009986 // cell surface (PMID:21873635 [IBA] PANTHER:PTN002546828|UniProtKB:P40199|UniProtKB:P31997|UniProtKB:P06731) /// 0009986 // cell surface (PMID:16204051 [IDA]) /// 0005886 // plasma membrane (Reactome:R-HSA-202717 [TAS]) /// 0016020 // membrane (PMID:2317824 [IDA]) /// 0035577 // azurophil granule membrane (Reactome:R-HSA-6798739 [TAS]) /// 0005886 // plasma membrane (Reactome:R-HSA-8867135 [TAS]) /// 0009986 // cell surface (PMID:2803308 [IC] GO:0007156) /// 0009986 // cell surface (PMID:8776764 [IDA]) /// 0005886 // plasma membrane (Reactome:R-HSA-6798739 [TAS]) /// 0098552 // side of membrane (GO_REF:0000043 [IEA] UniProtKB-KW:KW-0336) /// 0005615 // extracellular space (PMID:25645918 [IDA])	0005515 // protein binding (PMID:32296183 [IPI] UniProtKB:O95872) /// 0005515 // protein binding (PMID:32296183 [IPI] UniProtKB:Q86VI1) /// 0005515 // protein binding (PMID:32296183 [IPI] UniProtKB:O43711) /// 0042802 // identical protein binding (PMID:21982860 [IPI] UniProtKB:P40199) /// 0042802 // identical protein binding (PMID:26483485 [IDA]) /// 0005515 // protein binding (PMID:32296183 [IPI] UniProtKB:Q9NP98) /// 0005515 // protein binding (PMID:26483485 [IPI] UniProtKB:P31997) /// 0005515 // protein binding (PMID:32296183 [IPI] UniProtKB:P22105-1) /// 0005515 // protein binding (PMID:32296183 [IPI] UniProtKB:O75603) /// 0005515 // protein binding (PMID:32296183 [IPI] UniProtKB:Q4VC12) /// 0042802 // identical protein binding (PMID:32296183 [IPI] UniProtKB:P40199) /// 0005515 // protein binding (PMID:32296183 [IPI] UniProtKB:P33240) /// 0005515 // protein binding (PMID:32296183 [IPI] UniProtKB:Q96E35) /// 0005515 // protein binding (PMID:32296183 [IPI] UniProtKB:Q96HA1-2) /// 0046982 // protein heterodimerization activity (PMID:26483485 [IDA]) /// 0005515 // protein binding (PMID:32296183 [IPI] UniProtKB:Q2TAL8) /// 0005515 // protein binding (PMID:32296183 [IPI] UniProtKB:Q99828) /// 0005515 // protein binding (PMID:32296183 [IPI] UniProtKB:Q9NZC7-5) /// 0005515 // protein binding (PMID:32296183 [IPI] UniProtKB:Q9BQY4) /// 0005515 // protein binding (PMID:32296183 [IPI] UniProtKB:Q9UHD9) /// 0005515 // protein binding (PMID:21982860 [IPI] UniProtKB:P13688) /// 0005515 // protein binding (PMID:32296183 [IPI] UniProtKB:Q96GM5) /// 0042802 // identical protein binding (PMID:26483485 [IPI] UniProtKB:P40199) /// 0005515 // protein binding (PMID:32296183 [IPI] UniProtKB:O14964) /// 0005515 // protein binding (PMID:32296183 [IPI] UniProtKB:Q9UM19) /// 0005515 // protein binding (PMID:32296183 [IPI] UniProtKB:Q92529) /// 0005515 // protein binding (PMID:32296183 [IPI] UniProtKB:P36508) /// 0005515 // protein binding (PMID:21982860 [IPI] UniProtKB:P31997) /// 0005515 // protein binding (PMID:32296183 [IPI] UniProtKB:Q86U10) /// 0005515 // protein binding (PMID:32296183 [IPI] UniProtKB:Q14119) /// 0005515 // protein binding (PMID:21982860 [IPI] UniProtKB:Q16568) /// 0005515 // protein binding (PMID:32296183 [IPI] UniProtKB:O75593) /// 0005515 // protein binding (PMID:32296183 [IPI] UniProtKB:O95231) /// 0005515 // protein binding (PMID:32296183 [IPI] UniProtKB:P78337) /// 0005515 // protein binding (PMID:32296183 [IPI] UniProtKB:Q63ZY3)	Carcinoembryonic antigen-related cell adhesion molecule 6	CEACAM6|NCA	protein	taxon:9606	20230909	IntAct			4251	2.71868	7.79322	8.36309	8192	6.62503	18.4744	20.6709
LOC105376344	- -	10	complement(1155429..1159762)	105376344	0.116857	2.48381	1.31255	5.30459e-05	0.00431514	1																	34	0.0170717	0.0489367	0.066889	66	0.0419056	0.116857	0.166538
LOC124904255	uncharacterized LOC124904255	18	complement(13203771..13217272)	124904255	0.108096	2.50796	1.32652	0.000280741	0.0158143	1																	26	0.0156279	0.0447982	0.0511504	51	0.0387641	0.108096	0.128688
