## Supplementary Files 1-5 for "Temporal Immune Effects of Oral Ketamine on PTSD: Transcriptomic Evidence of Short-Term Inflammation Suppression and Long-Term Immune Remodelling" (part 3 of 3)

### Sheet: Table2 (continued)
Name	Entrez Gene	Chromosome	Region	Identifier	FUP2 vs. BAS - Max group means	FUP2 vs. BAS - Fold change	FUP2 vs. BAS - Log fold change	FUP2 vs. BAS - P-value	FUP2 vs. BAS - FDR p-value	FUP2 vs. BAS - Bonferroni	Feature ID	Database	Database identifier	Database symbol	Qualifier	GO biological process	GO cellular component	GO molecular function	Database object name	Synonym	Database object type	Taxon ID	Date	Assigned by	Annotation extension	Gene product form ID	56-BAS_22KMVLLT3_GATAGGCCGA-CGCACATGGC (paired) GE Track - Total counts	56-BAS_22KMVLLT3_GATAGGCCGA-CGCACATGGC (paired) GE Track - RPKM	56-BAS_22KMVLLT3_GATAGGCCGA-CGCACATGGC (paired) GE Track - TPM	56-BAS_22KMVLLT3_GATAGGCCGA-CGCACATGGC (paired) GE Track - CPM	21-FUP2_22KMVLLT3_CTGCGAGCCA-AATCCGGCCA (paired) GE Track - Total counts	21-FUP2_22KMVLLT3_CTGCGAGCCA-AATCCGGCCA (paired) GE Track - RPKM	21-FUP2_22KMVLLT3_CTGCGAGCCA-AATCCGGCCA (paired) GE Track - TPM	21-FUP2_22KMVLLT3_CTGCGAGCCA-AATCCGGCCA (paired) GE Track - CPM
AREG	amphiregulin	4	74445136..74455005	374	3.69294	2.50991	1.32764	4.24127e-20	3.68388e-17	1.30716e-15	AREG	UniProtKB	P15514	AREG	enables	0051384 // response to glucocorticoid (GO_REF:0000107 [IEA] UniProtKB:P24338|ensembl:ENSRNOP00000003703) /// 0050731 // positive regulation of peptidyl-tyrosine phosphorylation (GO_REF:0000107 [IEA] UniProtKB:P31955|ensembl:ENSMUSP00000031325) /// 0060744 // mammary gland branching involved in thelarche (GO_REF:0000107 [IEA] UniProtKB:P31955|ensembl:ENSMUSP00000031325) /// 0032355 // response to estradiol (GO_REF:0000107 [IEA] UniProtKB:P31955|ensembl:ENSMUSP00000031325) /// 0014009 // glial cell proliferation (GO_REF:0000107 [IEA] UniProtKB:P24338|ensembl:ENSRNOP00000003703) /// 0007173 // epidermal growth factor receptor signaling pathway (PMID:21873635 [IBA] PANTHER:PTN001643577|RGD:2149|MGI:MGI:99439|MGI:MGI:1919170|UniProtKB:O14944|MGI:MGI:107508|MGI:MGI:88068|MGI:MGI:98724|UniProtKB:Q99075|RGD:620275|RGD:2526|MGI:MGI:96070|UniProtKB:P01135|UniProtKB:P15514) /// 0043434 // response to peptide hormone (GO_REF:0000107 [IEA] UniProtKB:P24338|ensembl:ENSRNOP00000003703) /// 0007267 // cell-cell signaling (PMID:2466334 [TAS]) /// 0007173 // epidermal growth factor receptor signaling pathway (PMID:12743035 [IDA]) /// 0008284 // positive regulation of cell proliferation (PMID:12743035 [IMP]) /// 0051591 // response to cAMP (GO_REF:0000107 [IEA] UniProtKB:P24338|ensembl:ENSRNOP00000003703) /// 0060750 // epithelial cell proliferation involved in mammary gland duct elongation (GO_REF:0000107 [IEA] UniProtKB:P31955|ensembl:ENSMUSP00000031325) /// 0010838 // positive regulation of keratinocyte proliferation (PMID:2466334 [TAS]) /// 0038134 // ERBB2-EGFR signaling pathway (PMID:8702723 [IDA]) /// 0008284 // positive regulation of cell proliferation (PMID:21873635 [IBA] PANTHER:PTN001643577|MGI:MGI:98724|UniProtKB:P15514|RGD:620275|MGI:MGI:96070|UniProtKB:P01135|MGI:MGI:1919170|UniProtKB:O14944|UniProtKB:Q6UW88|RGD:2149|MGI:MGI:99439|MGI:MGI:88068|RGD:620299|RGD:3849|MGI:MGI:107508) /// 0045668 // negative regulation of osteoblast differentiation (GO_REF:0000107 [IEA] UniProtKB:P24338|ensembl:ENSRNOP00000003703) /// 0042542 // response to hydrogen peroxide (GO_REF:0000107 [IEA] UniProtKB:P24338|ensembl:ENSRNOP00000003703) /// 0060749 // mammary gland alveolus development (GO_REF:0000107 [IEA] UniProtKB:P31955|ensembl:ENSMUSP00000031325) /// 0007186 // G-protein coupled receptor signaling pathway (PMID:12743035 [IDA]) /// 0060598 // dichotomous subdivision of terminal units involved in mammary gland duct morphogenesis (GO_REF:0000107 [IEA] UniProtKB:P31955|ensembl:ENSMUSP00000031325) /// 0031175 // neuron projection development (GO_REF:0000107 [IEA] UniProtKB:P24338|ensembl:ENSRNOP00000003703)	0005576 // extracellular region (Reactome:R-HSA-8867756 [TAS]) /// 0005789 // endoplasmic reticulum membrane (Reactome:R-HSA-5694417 [TAS]) /// 0005576 // extracellular region (Reactome:R-HSA-183072 [TAS]) /// 0005576 // extracellular region (Reactome:R-HSA-1225978 [TAS]) /// 0005576 // extracellular region (Reactome:R-HSA-183036 [TAS]) /// 0005615 // extracellular space (PMID:8702723 [IDA]) /// 0005576 // extracellular region (Reactome:R-HSA-5672965 [TAS]) /// 0009986 // cell surface (PMID:12743035 [IDA]) /// 0005576 // extracellular region (Reactome:R-HSA-177927 [TAS]) /// 0005576 // extracellular region (Reactome:R-HSA-177944 [TAS]) /// 0005615 // extracellular space (PMID:12743035 [IDA]) /// 0005615 // extracellular space (PMID:21873635 [IBA] PANTHER:PTN000077690|MGI:MGI:88068|UniProtKB:P35070|RGD:3849|RGD:620299|MGI:MGI:107508|MGI:MGI:1919170|UniProtKB:O14944|RGD:2149|MGI:MGI:99439|UniProtKB:P15514|UniProtKB:Q99075|MGI:MGI:96070|UniProtKB:P01135|MGI:MGI:98724) /// 0030669 // clathrin-coated endocytic vesicle membrane (Reactome:R-HSA-8868660 [TAS]) /// 0005576 // extracellular region (Reactome:R-HSA-177942 [TAS]) /// 0030669 // clathrin-coated endocytic vesicle membrane (Reactome:R-HSA-8868661 [TAS]) /// 0005576 // extracellular region (Reactome:R-HSA-177945 [TAS]) /// 0005576 // extracellular region (Reactome:R-HSA-177941 [TAS]) /// 0005576 // extracellular region (Reactome:R-HSA-177943 [TAS]) /// 0005576 // extracellular region (Reactome:R-HSA-212706 [TAS]) /// 0005789 // endoplasmic reticulum membrane (Reactome:R-HSA-204008 [TAS]) /// 0005789 // endoplasmic reticulum membrane (Reactome:R-HSA-5694527 [TAS]) /// 0005576 // extracellular region (Reactome:R-HSA-177923 [TAS]) /// 0030669 // clathrin-coated endocytic vesicle membrane (Reactome:R-HSA-8869438 [TAS]) /// 0005576 // extracellular region (Reactome:R-HSA-9625482 [TAS]) /// 0005576 // extracellular region (Reactome:R-HSA-8867754 [TAS]) /// 0012507 // ER to Golgi transport vesicle membrane (Reactome:R-HSA-5694439 [TAS]) /// 0005576 // extracellular region (Reactome:R-HSA-177925 [TAS]) /// 0005576 // extracellular region (Reactome:R-HSA-8868651 [TAS]) /// 0005576 // extracellular region (Reactome:R-HSA-9625487 [TAS]) /// 0005576 // extracellular region (Reactome:R-HSA-177922 [TAS]) /// 0005576 // extracellular region (Reactome:R-HSA-177924 [TAS]) /// 0005576 // extracellular region (Reactome:R-HSA-177926 [TAS]) /// 0012507 // ER to Golgi transport vesicle membrane (Reactome:R-HSA-5694441 [TAS]) /// 0005576 // extracellular region (Reactome:R-HSA-2400009 [TAS]) /// 0005789 // endoplasmic reticulum membrane (Reactome:R-HSA-5694522 [TAS]) /// 0005634 // nucleus (GO_REF:0000107 [IEA] UniProtKB:P31955|ensembl:ENSMUSP00000031325) /// 0005576 // extracellular region (Reactome:R-HSA-182969 [TAS]) /// 0005576 // extracellular region (Reactome:R-HSA-182994 [TAS]) /// 0005576 // extracellular region (Reactome:R-HSA-182990 [TAS]) /// 0012507 // ER to Golgi transport vesicle membrane (Reactome:R-HSA-5694409 [TAS]) /// 0012507 // ER to Golgi transport vesicle membrane (Reactome:R-HSA-5694418 [TAS]) /// 0012507 // ER to Golgi transport vesicle membrane (Reactome:R-HSA-203973 [TAS]) /// 0005615 // extracellular space (PMID:22184114 [IDA]) /// 0005576 // extracellular region (Reactome:R-HSA-183089 [TAS]) /// 0005576 // extracellular region (Reactome:R-HSA-8867047 [TAS]) /// 0005576 // extracellular region (Reactome:R-HSA-8868071 [TAS]) /// 0005576 // extracellular region (Reactome:R-HSA-8867041 [TAS]) /// 0005576 // extracellular region (Reactome:R-HSA-183067 [TAS]) /// 0005576 // extracellular region (Reactome:R-HSA-183058 [TAS]) /// 0005789 // endoplasmic reticulum membrane (Reactome:R-HSA-203973 [TAS]) /// 0005576 // extracellular region (Reactome:R-HSA-8866279 [TAS]) /// 0030669 // clathrin-coated endocytic vesicle membrane (Reactome:R-HSA-8868658 [TAS]) /// 0033116 // endoplasmic reticulum-Golgi intermediate compartment membrane (Reactome:R-HSA-5694446 [TAS]) /// 0005789 // endoplasmic reticulum membrane (Reactome:R-HSA-5694445 [TAS]) /// 0005576 // extracellular region (Reactome:R-HSA-8868236 [TAS]) /// 0005576 // extracellular region (Reactome:R-HSA-8868230 [TAS]) /// 0005576 // extracellular region (Reactome:R-HSA-183084 [TAS]) /// 0030669 // clathrin-coated endocytic vesicle membrane (Reactome:R-HSA-8868659 [TAS]) /// 0005576 // extracellular region (Reactome:R-HSA-8868661 [TAS]) /// 0005576 // extracellular region (Reactome:R-HSA-2316434 [TAS]) /// 0005576 // extracellular region (Reactome:R-HSA-177936 [TAS]) /// 0005576 // extracellular region (Reactome:R-HSA-177934 [TAS]) /// 0005576 // extracellular region (Reactome:R-HSA-177935 [TAS]) /// 0005576 // extracellular region (Reactome:R-HSA-212713 [TAS]) /// 0005576 // extracellular region (Reactome:R-HSA-177937 [TAS]) /// 0005576 // extracellular region (Reactome:R-HSA-177939 [TAS]) /// 0005576 // extracellular region (Reactome:R-HSA-8868648 [TAS]) /// 0005576 // extracellular region (Reactome:R-HSA-177938 [TAS]) /// 0005576 // extracellular region (Reactome:R-HSA-177930 [TAS]) /// 0005576 // extracellular region (Reactome:R-HSA-177933 [TAS]) /// 0030669 // clathrin-coated endocytic vesicle membrane (Reactome:R-HSA-8871193 [TAS]) /// 0030669 // clathrin-coated endocytic vesicle membrane (Reactome:R-HSA-8871194 [TAS]) /// 0005576 // extracellular region (Reactome:R-HSA-183002 [TAS]) /// 0012507 // ER to Golgi transport vesicle membrane (Reactome:R-HSA-5694446 [TAS]) /// 0005576 // extracellular region (Reactome:R-HSA-182993 [TAS]) /// 0005576 // extracellular region (Reactome:R-HSA-182986 [TAS]) /// 0005576 // extracellular region (Reactome:R-HSA-212710 [TAS]) /// 0005576 // extracellular region (Reactome:R-HSA-8951490 [TAS]) /// 0005576 // extracellular region (Reactome:R-HSA-183051 [TAS]) /// 0005576 // extracellular region (Reactome:R-HSA-8867044 [TAS]) /// 0005576 // extracellular region (Reactome:R-HSA-8868072 [TAS]) /// 0005576 // extracellular region (Reactome:R-HSA-183055 [TAS])	0030297 // transmembrane receptor protein tyrosine kinase activator activity (PMID:8702723 [IDA]) /// 0005515 // protein binding (PMID:30083275 [IPI] UniProtKB:P26447) /// 0005515 // protein binding (PMID:32296183 [IPI] UniProtKB:P60410) /// 0005515 // protein binding (PMID:32296183 [IPI] UniProtKB:A8MQ03) /// 0005154 // epidermal growth factor receptor binding (PMID:21873635 [IBA] PANTHER:PTN000077690|MGI:MGI:1919170|RGD:2149|UniProtKB:Q6UW88|MGI:MGI:107508|MGI:MGI:96070|UniProtKB:P01135|RGD:620275|RGD:3849|RGD:2526) /// 0005125 // cytokine activity (GO_REF:0000043 [IEA] UniProtKB-KW:KW-0202) /// 0048018 // receptor agonist activity (PMID:8702723 [IDA]) /// 0005515 // protein binding (PMID:19740107 [IPI] UniProtKB:P26447) /// 0008083 // growth factor activity (PMID:21873635 [IBA] PANTHER:PTN000077690|RGD:2149|UniProtKB:Q6UW88|MGI:MGI:1919170|MGI:MGI:96070|UniProtKB:P01135|RGD:620275|UniProtKB:Q99075|RGD:620299|RGD:2526)	Amphiregulin	AREG|AREGB|SDGF	protein	taxon:9606	20230911	UniProt			398	0.535064	1.53378	0.782994	779	1.32431	3.69294	1.96565
ALOX15B	arachidonate 15-lipoxygenase type B	17	8039059..8049134	247	5.53324	2.53819	1.3438	2.9241e-27	7.15767e-24	9.01208e-23	ALOX15B	UniProtKB	O15296	ALOX15B	enables	0051122 // hepoxilin biosynthetic process (GO_REF:0000024 [ISS] UniProtKB:Q8K4F2) /// 2001303 // lipoxin A4 biosynthetic process (PMID:27145229 [IDA]) /// 0034440 // lipid oxidation (PMID:21873635 [IBA] PANTHER:PTN000206105|TAIR:locus:2008808|TAIR:locus:2018848|UniProtKB:P08170|TAIR:locus:2030215|TAIR:locus:2096915|UniProtKB:P18054|TAIR:locus:2011030|MGI:MGI:87998|TAIR:locus:2087837) /// 0019369 // arachidonic acid metabolic process (PMID:10625675 [IDA]) /// 0019372 // lipoxygenase pathway (PMID:21873635 [IBA] PANTHER:PTN002622723|UniProtKB:P18054|UniProtKB:P16050|UniProtKB:Q9BYJ1|RGD:1311159|RGD:628809|MGI:MGI:1098228|RGD:70493|UniProtKB:P27479|MGI:MGI:87997|MGI:MGI:1274790|UniProtKB:O75342|MGI:MGI:87998|RGD:1307642) /// 0006915 // apoptotic process (PMID:11839751 [TAS]) /// 0019369 // arachidonic acid metabolic process (PMID:21873635 [IBA] PANTHER:PTN002622723|MGI:MGI:1274790|UniProtKB:O15296|MGI:MGI:87997|RGD:1307642|UniProtKB:O75342|MGI:MGI:87998|MGI:MGI:1345140|UniProtKB:P27479|RGD:70493|MGI:MGI:1098228|RGD:628809|ZFIN:ZDB-GENE-090311-47|UniProtKB:Q9BYJ1|UniProtKB:P16050|RGD:1311159|MGI:MGI:1274782|RGD:1306252|RGD:1305330|UniProtKB:P18054) /// 0006629 // lipid metabolic process (PMID:18311922 [IDA]) /// 0045786 // negative regulation of cell cycle (PMID:11839751 [IDA]) /// 0008285 // negative regulation of cell proliferation (PMID:11839751 [IDA]) /// 0071926 // endocannabinoid signaling pathway (PMID:11956198 [IDA]) /// 0019369 // arachidonic acid metabolic process (PMID:27145229 [IDA]) /// 0043651 // linoleic acid metabolic process (PMID:21873635 [IBA] PANTHER:PTN002622723|MGI:MGI:1098228|MGI:MGI:1345140|UniProtKB:Q9BYJ1|UniProtKB:P16050|MGI:MGI:1274782) /// 1901696 // cannabinoid biosynthetic process (PMID:11956198 [IDA]) /// 0010744 // positive regulation of macrophage derived foam cell differentiation (PMID:22912809 [IMP]) /// 0006629 // lipid metabolic process (PMID:17493578 [IDA]) /// 0030336 // negative regulation of cell migration (PMID:11839751 [TAS]) /// 0051122 // hepoxilin biosynthetic process (PMID:21873635 [IBA] PANTHER:PTN002622723|RGD:628809|RGD:70493|RGD:1305330|RGD:1306252|RGD:1311159|UniProtKB:Q9BYJ1|MGI:MGI:1345140) /// 0030856 // regulation of epithelial cell differentiation (PMID:11839751 [NAS]) /// 0032722 // positive regulation of chemokine production (PMID:18067895 [IMP]) /// 0006644 // phospholipid metabolic process (PMID:27435673 [IDA]) /// 0008285 // negative regulation of cell proliferation (PMID:12704195 [IMP]) /// 0045926 // negative regulation of growth (PMID:11839751 [IDA]) /// 0006629 // lipid metabolic process (PMID:11839751 [TAS]) /// 0019369 // arachidonic acid metabolic process (PMID:10542053 [IDA]) /// 0019369 // arachidonic acid metabolic process (PMID:24497644 [IDA]) /// 0030850 // prostate gland development (PMID:11839751 [NAS]) /// 0019369 // arachidonic acid metabolic process (PMID:9177185 [IDA]) /// 0019369 // arachidonic acid metabolic process (PMID:24282679 [IDA]) /// 0045618 // positive regulation of keratinocyte differentiation (GO_REF:0000107 [IEA] UniProtKB:O35936|ensembl:ENSMUSP00000021262) /// 0035360 // positive regulation of peroxisome proliferator activated receptor signaling pathway (GO_REF:0000107 [IEA] UniProtKB:O35936|ensembl:ENSMUSP00000021262)	0005886 // plasma membrane (PMID:12704195 [IDA]) /// 0005829 // cytosol (PMID:10542053 [IDA]) /// 0070062 // extracellular exosome (PMID:23533145 [HDA]) /// 0005829 // cytosol (PMID:12704195 [IDA]) /// 0005634 // nucleus (GO_REF:0000044 [IEA] UniProtKB-SubCell:SL-0191) /// 0005856 // cytoskeleton (PMID:12704195 [IDA]) /// 0005925 // focal adhesion (PMID:12704195 [IDA]) /// 0016020 // membrane (PMID:24497644 [IDA]) /// 0016020 // membrane (PMID:10542053 [IDA]) /// 0005886 // plasma membrane (PMID:27435673 [IDA]) /// 0005829 // cytosol (Reactome:R-HSA-2162002 [TAS]) /// 0005829 // cytosol (GO_REF:0000052 [IDA]) /// 0005912 // adherens junction (PMID:12704195 [IDA]) /// 0005886 // plasma membrane (GO_REF:0000052 [IDA])	0005515 // protein binding (PMID:32296183 [IPI] UniProtKB:P78358) /// 1990136 // linoleate 9S-lipoxygenase activity (GO_REF:0000107 [IEA] UniProtKB:O35936|ensembl:ENSMUSP00000021262) /// 0036403 // arachidonate 8(S)-lipoxygenase activity (GO_REF:0000107 [IEA] UniProtKB:O35936|ensembl:ENSMUSP00000021262) /// 0005506 // iron ion binding (PMID:24497644 [IDA]) /// 0050473 // arachidonate 15-lipoxygenase activity (PMID:24282679 [IDA]) /// 0050473 // arachidonate 15-lipoxygenase activity (PMID:27145229 [IDA]) /// 0008289 // lipid binding (GO_REF:0000043 [IEA] UniProtKB-KW:KW-0446) /// 0050473 // arachidonate 15-lipoxygenase activity (PMID:27435673 [IDA]) /// 0005515 // protein binding (PMID:32296183 [IPI] UniProtKB:Q9BWF2) /// 0005515 // protein binding (PMID:32296183 [IPI] UniProtKB:Q96NT0) /// 0050473 // arachidonate 15-lipoxygenase activity (PMID:10542053 [IDA]) /// 0050473 // arachidonate 15-lipoxygenase activity (PMID:18311922 [IDA]) /// 0050473 // arachidonate 15-lipoxygenase activity (PMID:9177185 [IDA]) /// 0050473 // arachidonate 15-lipoxygenase activity (PMID:24497644 [IDA]) /// 0016165 // linoleate 13S-lipoxygenase activity (PMID:10542053 [IDA]) /// 0005515 // protein binding (PMID:32296183 [IPI] UniProtKB:P10276) /// 0005509 // calcium ion binding (PMID:24497644 [IDA]) /// 0050473 // arachidonate 15-lipoxygenase activity (PMID:21873635 [IBA] PANTHER:PTN000206237|UniProtKB:O15296|MGI:MGI:1098228|RGD:628809) /// 0050473 // arachidonate 15-lipoxygenase activity (PMID:17493578 [IDA]) /// 0005515 // protein binding (PMID:32296183 [IPI] UniProtKB:P19474) /// 0050473 // arachidonate 15-lipoxygenase activity (PMID:11956198 [IDA]) /// 0005515 // protein binding (PMID:32296183 [IPI] UniProtKB:Q9H3M0) /// 0050473 // arachidonate 15-lipoxygenase activity (PMID:10625675 [IDA])	Polyunsaturated fatty acid lipoxygenase ALOX15B	ALOX15B	protein	taxon:9606	20140409	UniProt			1289	0.792884	2.27283	2.53588	2551	1.98426	5.53324	6.43695
OXT	oxytocin/neurophysin I prepropeptide	20	3071620..3072517	5020	0.524554	2.55597	1.35387	0.000434754	0.0226602	1	OXT	UniProtKB	P01178	OXT	enables	0120162 /// 0007165 // signal transduction (PMID:10218979 [TAS])	0005576 // extracellular region (Reactome:R-HSA-749448 [TAS]) /// 0030141 // secretory granule (PMID:21873635 [IBA] PANTHER:PTN000913415|RGD:2184|RGD:3238) /// 0005576 // extracellular region (Reactome:R-HSA-379048 [TAS]) /// 0005576 // extracellular region (Reactome:R-HSA-749452 [TAS]) /// 0005615 // extracellular space (PMID:21873635 [IBA] PANTHER:PTN000913415|UniProtKB:P01175|RGD:2184|RGD:3238) /// 0005576 // extracellular region (Reactome:R-HSA-388503 [TAS])	0005515 // protein binding (PMID:32296183 [IPI] UniProtKB:Q9UHG0) /// 0031855 // oxytocin receptor binding (PMID:21873635 [IBA] PANTHER:PTN000188237|RGD:3238) /// 0005185 // neurohypophyseal hormone activity (GO_REF:0000002 [IEA] InterPro:IPR000981|InterPro:IPR022423|InterPro:IPR036387) /// 0031894 // V1A vasopressin receptor binding (PMID:21873635 [IBA] PANTHER:PTN002481769|UniProtKB:P01185|RGD:2184) /// 0005184 // neuropeptide hormone activity (PMID:21873635 [IBA] PANTHER:PTN000913415|RGD:3238|UniProtKB:P01185|RGD:2184)	Oxytocin-neurophysin 1	OXT|OT	protein	taxon:9606	20230911	InterPro			23	0.0743786	0.213209	0.0452484	46	0.188109	0.524554	0.116072
RSAD2	radical S-adenosyl methionine domain containing 2	2	6865885..6898239	91543	23.3259	2.56356	1.35815	1.1063e-31	3.72352e-28	3.40961e-27	RSAD2	UniProtKB	Q8WXG1	RSAD2	enables	0050778 // positive regulation of immune response (PMID:21873635 [IBA] PANTHER:PTN002724426|MGI:MGI:1929628) /// 0051607 // defense response to virus (PMID:16982913 [IDA]) /// 0051607 // defense response to virus (PMID:9391139 [IDA]) /// 0045087 // innate immune response (GO_REF:0000043 [IEA] UniProtKB-KW:KW-0399) /// 0051607 // defense response to virus (PMID:16108059 [IDA]) /// 0051607 // defense response to virus (PMID:21873635 [IBA] PANTHER:PTN002724426|MGI:MGI:1929628|UniProtKB:Q8WXG1) /// 0034165 // positive regulation of toll-like receptor 9 signaling pathway (GO_REF:0000024 [ISS] UniProtKB:Q8CBB9) /// 0009615 // response to virus (PMID:21957124 [IDA]) /// 0043367 // CD4-positive, alpha-beta T cell differentiation (GO_REF:0000024 [ISS] UniProtKB:Q8CBB9) /// 0035710 // CD4-positive, alpha-beta T cell activation (GO_REF:0000024 [ISS] UniProtKB:Q8CBB9) /// 2000553 // positive regulation of T-helper 2 cell cytokine production (GO_REF:0000024 [ISS] UniProtKB:Q8CBB9) /// 0050709 // negative regulation of protein secretion (PMID:19074433 [IDA]) /// 0034157 // positive regulation of toll-like receptor 7 signaling pathway (GO_REF:0000024 [ISS] UniProtKB:Q8CBB9) /// 0045071 // negative regulation of viral genome replication (PMID:21957124 [IDA])	0005811 // lipid particle (GO_REF:0000024 [ISS] UniProtKB:Q8CBB9) /// 0005783 // endoplasmic reticulum (PMID:21527675 [IDA]) /// 0005794 // Golgi apparatus (GO_REF:0000044 [IEA] UniProtKB-SubCell:SL-0132) /// 0001650 // fibrillar center (GO_REF:0000052 [IDA]) /// 0005789 // endoplasmic reticulum membrane (PMID:19074433 [IDA]) /// 0005783 // endoplasmic reticulum (GO_REF:0000052 [IDA]) /// 0005783 // endoplasmic reticulum (PMID:11752458 [IDA]) /// 0005741 // mitochondrial outer membrane (PMID:21527675 [IDA]) /// 0005739 // mitochondrion (PMID:21527675 [IDA]) /// 0005739 // mitochondrion (PMID:21873635 [IBA] PANTHER:PTN002724426|UniProtKB:Q8WXG1) /// 0005743 // mitochondrial inner membrane (PMID:21527675 [IDA]) /// 0005789 // endoplasmic reticulum membrane (Reactome:R-HSA-1015702 [TAS]) /// 0005783 // endoplasmic reticulum (PMID:21873635 [IBA] PANTHER:PTN002724426|UniProtKB:Q8WXG1|MGI:MGI:1929628)	0005515 // protein binding (PMID:24245804 [IPI] UniProtKB:O76071) /// 0043621 // protein self-association (PMID:19074433 [IDA]) /// 0005515 // protein binding (PMID:21527675 [IPI] UniProtKB:P16778) /// 0005515 // protein binding (PMID:32296183 [IPI] UniProtKB:P55056) /// 0046872 // metal ion binding (GO_REF:0000043 [IEA] UniProtKB-KW:KW-0479) /// 0016829 // lyase activity (GO_REF:0000043 [IEA] UniProtKB-KW:KW-0456) /// 0051539 // 4 iron, 4 sulfur cluster binding (PMID:21873635 [IBA] PANTHER:PTN000481986|UniProtKB:Q8WXG1) /// 0005515 // protein binding (PMID:32296183 [IPI] UniProtKB:Q6NTF9-3) /// 0005515 // protein binding (PMID:21957124 [IPI] UniProtKB:Q9P0L0) /// 0005515 // protein binding (PMID:22045669 [IPI] UniProtKB:Q9P0L0) /// 0005515 // protein binding (PMID:32296183 [IPI] UniProtKB:P02654) /// 0005515 // protein binding (PMID:21527675 [IPI] UniProtKB:P55084) /// 0051539 // 4 iron, 4 sulfur cluster binding (PMID:20176015 [IDA])	S-adenosylmethionine-dependent nucleotide dehydratase RSAD2	RSAD2|CIG5	protein	taxon:9606	20120611	UniProt			7118	3.30956	9.487	14.0034	14227	8.36482	23.3259	35.899
GARIN4	golgi associated RAB2 interactor family member 4	1	212624474..212626775	149647	0.139768	2.6046	1.38106	0.000109644	0.00755058	1	GARIN4	UniProtKB	Q8IYT1	GARIN4	enables	0007030 // Golgi organization (PMID:26209634 [IMP])	0005794 // Golgi apparatus (PMID:26209634 [IDA]) /// 0005634 // nucleus (PMID:21630459 [HDA])	0005515 // protein binding (PMID:32296183 [IPI] UniProtKB:Q8WUD1) /// 0005515 // protein binding (PMID:32296183 [IPI] UniProtKB:P61019) /// 0005515 // protein binding (PMID:26209634 [IPI] UniProtKB:Q8WUD1)	Golgi-associated RAB2 interactor protein 4	GARIN4|FAM71A	protein	taxon:9606	20211203	UniProt			27	0.0194579	0.0557769	0.0531177	55	0.0501217	0.139768	0.138782
COL17A1	collagen type XVII alpha 1 chain	10	complement(104031286..104085880)	1308	0.9319	2.60553	1.38158	1.78564e-22	2.09044e-19	5.50334e-18	COL17A1	UniProtKB	Q9UMD9	COL17A1	enables	0031581 // hemidesmosome assembly (PMID:12482924 [IDA]) /// 0007160 // cell-matrix adhesion (PMID:9012408 [TAS]) /// 0030198 // extracellular matrix organization (PMID:21873635 [IBA] PANTHER:PTN001166351|UniProtKB:P02452|UniProtKB:P02461|MGI:MGI:2672118|MGI:MGI:2152695|ZFIN:ZDB-GENE-101001-2|MGI:MGI:88457|ZFIN:ZDB-GENE-030131-2281|ZFIN:ZDB-GENE-030131-9102|MGI:MGI:88451|FB:FBgn0260660|UniProtKB:P08123|MGI:MGI:88446|FB:FBgn0000299|UniProtKB:P05997|MGI:MGI:88468|MGI:MGI:104687|FB:FBgn0016075|MGI:MGI:104688|MGI:MGI:88447|UniProtKB:P02462|UniProtKB:P53420|UniProtKB:P13942|UniProtKB:P02458|MGI:MGI:88458|MGI:MGI:1095415|MGI:MGI:88453|UniProtKB:P02460|MGI:MGI:88452|UniProtKB:P20908|WB:WBGene00001263) /// 0008544 // epidermis development (PMID:9012408 [TAS])	0005886 // plasma membrane (Reactome:R-HSA-432956 [TAS]) /// 0005576 // extracellular region (Reactome:R-NUL-2484957 [TAS]) /// 0005788 // endoplasmic reticulum lumen (Reactome:R-HSA-2022073 [TAS]) /// 0005886 // plasma membrane (Reactome:R-HSA-2152276 [TAS]) /// 0005886 // plasma membrane (Reactome:R-HSA-446083 [TAS]) /// 0005788 // endoplasmic reticulum lumen (Reactome:R-HSA-8944225 [TAS]) /// 0005886 // plasma membrane (Reactome:R-HSA-5686625 [TAS]) /// 0005886 // plasma membrane (Reactome:R-HSA-446077 [TAS]) /// 0005911 // cell-cell junction (PMID:9012408 [TAS]) /// 0005615 // extracellular space (PMID:21873635 [IBA] PANTHER:PTN008390299|WB:WBGene00000674|RGD:727898|UniProtKB:P02461|UniProtKB:P02458|UniProtKB:P02452|MGI:MGI:88467|UniProtKB:P08123|RGD:61817|MGI:MGI:88468|MGI:MGI:88452|RGD:70936) /// 0062023 /// 0030056 // hemidesmosome (PMID:21873635 [IBA] PANTHER:PTN000615384|MGI:MGI:88450|UniProtKB:Q9UMD9) /// 0005886 // plasma membrane (Reactome:R-HSA-446089 [TAS]) /// 0005604 // basement membrane (GO_REF:0000044 [IEA] UniProtKB-SubCell:SL-0025) /// 0005886 // plasma membrane (Reactome:R-HSA-432952 [TAS]) /// 0005886 // plasma membrane (Reactome:R-HSA-2213192 [TAS]) /// 0005788 // endoplasmic reticulum lumen (Reactome:R-HSA-2152276 [TAS]) /// 0005886 // plasma membrane (Reactome:R-NUL-2484957 [TAS]) /// 0005581 // collagen trimer (GO_REF:0000043 [IEA] UniProtKB-KW:KW-0176) /// 0030056 // hemidesmosome (PMID:12482924 [IDA])	0005515 // protein binding (PMID:32296183 [IPI] UniProtKB:Q9UHD9) /// 0005515 // protein binding (PMID:32296183 [IPI] UniProtKB:Q96T60) /// 0008201 // heparin binding (PMID:21873635 [IBA] PANTHER:PTN008601451|RGD:70920|UniProtKB:Q5TAT6|UniProtKB:P20908|MGI:MGI:1858212|RGD:2372|RGD:2377) /// 0005515 // protein binding (PMID:12482924 [IPI] UniProtKB:Q03001-3) /// 0005515 // protein binding (PMID:12482924 [IPI] UniProtKB:Q03001) /// 0005515 // protein binding (PMID:32296183 [IPI] UniProtKB:O60568) /// 0005515 // protein binding (PMID:12482924 [IPI] UniProtKB:Q15149) /// 0005515 // protein binding (PMID:12482924 [IPI] UniProtKB:P15924) /// 0005515 // protein binding (PMID:12482924 [IPI] UniProtKB:P16144) /// 0005515 // protein binding (PMID:32296183 [IPI] UniProtKB:Q9Y3C6) /// 0030020 // extracellular matrix structural constituent conferring tensile strength (PMID:28344315 [HDA]) /// 0030020 // extracellular matrix structural constituent conferring tensile strength (PMID:25037231 [RCA]) /// 0030020 // extracellular matrix structural constituent conferring tensile strength (PMID:21873635 [IBA] PANTHER:PTN001166351|WB:WBGene00002280|UniProtKB:P02462) /// 0005515 // protein binding (PMID:32296183 [IPI] UniProtKB:Q9P202) /// 0005515 // protein binding (PMID:32296183 [IPI] UniProtKB:Q9H0L4)	Collagen alpha-1(XVII) chain	COL17A1|BP180|BPAG2	protein	taxon:9606	20110428	UniProt			440	0.130069	0.372847	0.865622	894	0.334186	0.9319	2.25583
LOC124901789	uncharacterized LOC124901789	7	complement(156030618..156034564)	124901789	0.56302	2.61829	1.38862	0.000678504	0.0319395	1																	20	0.0778858	0.223263	0.0393464	41	0.201903	0.56302	0.103455
BEX1	brain expressed X-linked 1	X	complement(103062651..103064171)	55859	3.17146	2.61888	1.38895	7.04741e-17	4.3127e-14	2.17201e-12	BEX1	UniProtKB	Q9HBH7	BEX1	enables	0045944 // positive regulation of transcription from RNA polymerase II promoter (PMID:16314316 [IDA]) /// 0007165 // signal transduction (PMID:21873635 [IBA] PANTHER:PTN001457599|MGI:MGI:1338016) /// 0007399 // nervous system development (GO_REF:0000043 [IEA] UniProtKB-KW:KW-0524) /// 0051091 // positive regulation of sequence-specific DNA binding transcription factor activity (PMID:16314316 [IDA]) /// 0031397 // negative regulation of protein ubiquitination (GO_REF:0000024 [ISS] UniProtKB:Q9R224) /// 0030154 // cell differentiation (GO_REF:0000043 [IEA] UniProtKB-KW:KW-0221)	0005737 // cytoplasm (PMID:21873635 [IBA] PANTHER:PTN001457599|RGD:3148|MGI:MGI:1338016|UniProtKB:Q00994|MGI:MGI:1328321|RGD:1564643|RGD:1564466) /// 0005667 // transcription factor complex (PMID:16314316 [IDA]) /// 0005634 // nucleus (PMID:21873635 [IBA] PANTHER:PTN000795839|RGD:1564643|MGI:MGI:1328321|RGD:1564466)	0005515 // protein binding (PMID:32296183 [IPI] UniProtKB:Q9BS75) /// 0140678 /// 0005515 // protein binding (PMID:32296183 [IPI] UniProtKB:Q5XKR4) /// 0005515 // protein binding (PMID:32296183 [IPI] UniProtKB:P78358) /// 0005515 // protein binding (PMID:32296183 [IPI] UniProtKB:Q15323) /// 0005515 // protein binding (PMID:32296183 [IPI] UniProtKB:Q6FHY5) /// 0005515 // protein binding (PMID:32296183 [IPI] UniProtKB:Q99750) /// 0046872 // metal ion binding (GO_REF:0000043 [IEA] UniProtKB-KW:KW-0479) /// 0061629 // RNA polymerase II sequence-specific DNA binding transcription factor binding (PMID:16314316 [IPI] UniProtKB:P25791) /// 0005102 // receptor binding (PMID:21873635 [IBA] PANTHER:PTN001457599|RGD:3148|MGI:MGI:1338016) /// 0005515 // protein binding (PMID:32296183 [IPI] UniProtKB:A8MQ03) /// 0005515 // protein binding (PMID:25416956 [IPI] UniProtKB:Q8IYF3) /// 0005515 // protein binding (PMID:25416956 [IPI] UniProtKB:Q99750) /// 0005515 // protein binding (PMID:32296183 [IPI] UniProtKB:O76011) /// 0005515 // protein binding (PMID:32296183 [IPI] UniProtKB:Q9NZN8) /// 0005515 // protein binding (PMID:32296183 [IPI] UniProtKB:P43356) /// 0005515 // protein binding (PMID:32296183 [IPI] UniProtKB:Q9NRD5)	Protein BEX1	BEX1	protein	taxon:9606	20230909	IntAct			211	0.440304	1.26215	0.415105	431	1.13731	3.17146	1.08754
LOC112268252	- -	19	complement(41756768..41759361)	112268252	3.81362	2.63591	1.3983	2.84359e-24	4.25369e-21	8.76393e-20																	523	0.526161	1.50826	1.02891	1075	1.36759	3.81362	2.71255
CCDC184	coiled-coil domain containing 184	12	48183644..48185926	387856	0.433042	2.64069	1.40091	4.83477e-10	1.23982e-07	1.49007e-05	CCDC184	UniProtKB	Q52MB2	CCDC184	enables		0005737 // cytoplasm (GO_REF:0000054 [IDA]) /// 0005737 // cytoplasm (PMID:21873635 [IBA] PANTHER:PTN001268379|UniProtKB:Q52MB2)	0005515 // protein binding (PMID:32296183 [IPI] UniProtKB:Q13114) /// 0005515 // protein binding (PMID:32296183 [IPI] UniProtKB:O95872) /// 0005515 // protein binding (PMID:32296183 [IPI] UniProtKB:P30039) /// 0005515 // protein binding (PMID:32296183 [IPI] UniProtKB:P32969) /// 0005515 // protein binding (PMID:25416956 [IPI] UniProtKB:O00463) /// 0005515 // protein binding (PMID:25416956 [IPI] UniProtKB:O75558) /// 0005515 // protein binding (PMID:32296183 [IPI] UniProtKB:O75558) /// 0005515 // protein binding (PMID:25416956 [IPI] UniProtKB:P30039) /// 0005515 // protein binding (PMID:25416956 [IPI] UniProtKB:Q96HA8) /// 0005515 // protein binding (PMID:25416956 [IPI] UniProtKB:P32969) /// 0005515 // protein binding (PMID:32296183 [IPI] UniProtKB:Q49AR9) /// 0005515 // protein binding (PMID:32296183 [IPI] UniProtKB:Q14005-2) /// 0005515 // protein binding (PMID:25416956 [IPI] UniProtKB:O95872) /// 0005515 // protein binding (PMID:32296183 [IPI] UniProtKB:O00463) /// 0005515 // protein binding (PMID:32296183 [IPI] UniProtKB:Q13526) /// 0005515 // protein binding (PMID:25416956 [IPI] UniProtKB:Q96KQ4) /// 0005515 // protein binding (PMID:25416956 [IPI] UniProtKB:Q13526)	Coiled-coil domain-containing protein 184	CCDC184|C12orf68	protein	taxon:9606	20230909	IntAct			82	0.0595862	0.170806	0.16132	169	0.155292	0.433042	0.426438
NDUFC2-KCTD14	NDUFC2-KCTD14 readthrough	11	complement(78015715..78079862)	100532726	2.12443	2.65973	1.41128	6.02239e-22	6.48636e-19	1.8561e-17	NDUFC2-KCTD14	UniProtKB	E9PQ53	NDUFC2-KCTD14	involved_in	0006120 // mitochondrial electron transport, NADH to ubiquinone (GO_REF:0000002 [IEA] InterPro:IPR009423)	0005739 // mitochondrion (GO_REF:0000052 [IDA]) /// 0005747 // mitochondrial respiratory chain complex I (PMID:21873635 [IBA] PANTHER:PTN000318335|UniProtKB:Q02827|UniProtKB:O95298)		NADH dehydrogenase [ubiquinone] 1 subunit C2, isoform 2	NDUFC2-KCTD14	protein	taxon:9606	20230911	InterPro			364	0.290459	0.832612	0.716105	755	0.761835	2.12443	1.90509
SAG	S-antigen visual arrestin	2	233307816..233347055	6295	0.0884397	2.66684	1.41513	0.000214979	0.0128921	1	SAG	UniProtKB	P10523	SAG	enables	0007166 // cell surface receptor signaling pathway (PMID:7670478 [TAS]) /// 0016056 // rhodopsin mediated signaling pathway (PMID:7670478 [TAS]) /// 0016056 // rhodopsin mediated signaling pathway (PMID:2550422 [TAS]) /// 0002031 // G-protein coupled receptor internalization (PMID:21873635 [IBA] PANTHER:PTN001370087|UniProtKB:P49407|UniProtKB:P32121)	0001917 // photoreceptor inner segment (PMID:21873635 [IBA] PANTHER:PTN002623649|MGI:MGI:98227|UniProtKB:P08168|RGD:3619) /// 0001750 // photoreceptor outer segment (PMID:21873635 [IBA] PANTHER:PTN002623649|UniProtKB:P08168|RGD:3619|UniProtKB:P10523|MGI:MGI:98227) /// 0001750 // photoreceptor outer segment (PMID:3720866 [IDA]) /// 0005829 // cytosol (Reactome:R-HSA-2632521 [TAS]) /// 0016020 // membrane (GO_REF:0000044 [IEA] UniProtKB-SubCell:SL-0162)	0002046 // opsin binding (GO_REF:0000107 [IEA] UniProtKB:P20443|ensembl:ENSMUSP00000076948) /// 0051219 // phosphoprotein binding (GO_REF:0000107 [IEA] UniProtKB:P20443|ensembl:ENSMUSP00000076948) /// 0004864 // protein phosphatase inhibitor activity (PMID:2550422 [TAS]) /// 0001664 // G-protein coupled receptor binding (PMID:21873635 [IBA] PANTHER:PTN001370087|RGD:2156|RGD:2157|UniProtKB:P49407|UniProtKB:P32121) /// 0005515 // protein binding (PMID:32296183 [IPI] UniProtKB:P49761)	S-arrestin	SAG	protein	taxon:9606	20230914	Ensembl			23	0.0120177	0.0344493	0.0452484	48	0.0317151	0.0884397	0.121119
LOC105377490	- -	4	complement(152206987..152225872)	105377490	0.301607	2.66684	1.41513	0.000214979	0.0128921	1																	23	0.0409841	0.117483	0.0452484	48	0.108158	0.301607	0.121119
TMEM45A	transmembrane protein 45A	3	100492619..100577444	55076	0.57708	2.67108	1.41742	6.49765e-13	2.53559e-10	2.00258e-08	TMEM45A	UniProtKB	Q9NWC5	TMEM45A	enables		0016020 // membrane (GO_REF:0000044 [IEA] UniProtKB-SubCell:SL-0162)	0005515 // protein binding (PMID:32296183 [IPI] UniProtKB:A5PKU2) /// 0005515 // protein binding (PMID:36217029 [IPI] UniProtKB:P0DTD8) /// 0005515 // protein binding (PMID:32296183 [IPI] UniProtKB:P26678) /// 0005515 // protein binding (PMID:32296183 [IPI] UniProtKB:Q7Z2K6) /// 0005515 // protein binding (PMID:32296183 [IPI] UniProtKB:Q8WWF3) /// 0005515 // protein binding (PMID:32296183 [IPI] UniProtKB:Q8WVX3-2) /// 0005515 // protein binding (PMID:32296183 [IPI] UniProtKB:P02652) /// 0005515 // protein binding (PMID:32296183 [IPI] UniProtKB:P24593) /// 0005515 // protein binding (PMID:32296183 [IPI] UniProtKB:Q96HH6) /// 0005515 // protein binding (PMID:32296183 [IPI] UniProtKB:P48165)	Transmembrane protein 45A	TMEM45A|DERP7|DNAPTP4	protein	taxon:9606	20230909	IntAct			119	0.0785271	0.225101	0.234111	248	0.206945	0.57708	0.625779
LOC105371216	- -	1	complement(144795676..144813461)	105371216	0.0305593	2.68197	1.4233	0.000473038	0.0240776	1																	20	0.00412678	0.0118296	0.0393464	42	0.0109588	0.0305593	0.105979
LOC122513141	ring finger protein-like	9	137217494..137219361	122513141	1.12113	2.69965	1.43277	4.27411e-16	2.30169e-13	1.31728e-11	LOC122513141	UniProtKB	A0A2R8Y4M4	LOC122513141	enables	0051865 // protein autoubiquitination (PMID:21873635 [IBA] PANTHER:PTN000419843|UniProtKB:Q9NXI6) /// 0035519 // protein K29-linked ubiquitination (PMID:21873635 [IBA] PANTHER:PTN000419843|UniProtKB:Q9NXI6) /// 0043161 // proteasome-mediated ubiquitin-dependent protein catabolic process (PMID:21873635 [IBA] PANTHER:PTN000419843|UniProtKB:Q9NXI6) /// 0070585 // protein localization to mitochondrion (PMID:21873635 [IBA] PANTHER:PTN000419843|UniProtKB:Q9NXI6) /// 0070059 // intrinsic apoptotic signaling pathway in response to endoplasmic reticulum stress (PMID:21873635 [IBA] PANTHER:PTN000419843|UniProtKB:Q9NXI6) /// 0070534 // protein K63-linked ubiquitination (PMID:21873635 [IBA] PANTHER:PTN000419843|UniProtKB:Q9NXI6)	0005789 // endoplasmic reticulum membrane (PMID:21873635 [IBA] PANTHER:PTN000419843|UniProtKB:Q9NXI6)	0046872 // metal ion binding (GO_REF:0000043 [IEA] UniProtKB-KW:KW-0479) /// 0061630 // ubiquitin protein ligase activity (PMID:21873635 [IBA] PANTHER:PTN001866205|MGI:MGI:1923322|UniProtKB:Q96D59|UniProtKB:Q9NXI6)	RING-type domain-containing protein	LOC122513141	protein	taxon:9606	20230911	UniProt			170	0.150977	0.432781	0.334445	358	0.402045	1.12113	0.903343
OTOF	otoferlin	2	complement(26457203..26558756)	9381	3.38708	2.71462	1.44075	5.03771e-33	1.93779e-29	1.55262e-28	OTOF	UniProtKB	Q9HC10	OTOF	enables	0007605 // sensory perception of sound (GO_REF:0000043 [IEA] UniProtKB-KW:KW-1009) /// 0061025 // membrane fusion (PMID:10192385 [TAS]) /// 0046928 // regulation of neurotransmitter secretion (PMID:21873635 [IBA] PANTHER:PTN000413636|FB:FBgn0034389) /// 0016079 // synaptic vesicle exocytosis (GO_REF:0000024 [ISS] UniProtKB:Q9ESF1)	0000139 // Golgi membrane (GO_REF:0000044 [IEA] UniProtKB-SubCell:SL-0134) /// 0016020 // membrane (PMID:10192385 [TAS]) /// 0042995 // cell projection (GO_REF:0000043 [IEA] UniProtKB-KW:KW-0966) /// 0005789 // endoplasmic reticulum membrane (GO_REF:0000044 [IEA] UniProtKB-SubCell:SL-0097) /// 0030672 // synaptic vesicle membrane (PMID:21873635 [IBA] PANTHER:PTN000413636|RGD:1305199) /// 0042734 // presynaptic membrane (GO_REF:0000044 [IEA] UniProtKB-SubCell:SL-0222) /// 0005829 // cytosol (Reactome:R-HSA-9609921 [TAS]) /// 0030672 // synaptic vesicle membrane (GO_REF:0000024 [ISS] UniProtKB:Q9ESF1) /// 0016323 // basolateral plasma membrane (GO_REF:0000044 [IEA] UniProtKB-SubCell:SL-0026)	0005509 // calcium ion binding (PMID:21873635 [IBA] PANTHER:PTN002473508|UniProtKB:Q6DN14|UniProtKB:O75923|FB:FBgn0034389|UniProtKB:Q6DN12) /// 0005509 // calcium ion binding (GO_REF:0000024 [ISS] UniProtKB:Q9ESF1) /// 0003674 // molecular_function (GO_REF:0000015 [ND])	Otoferlin	OTOF|FER1L2	protein	taxon:9606	20061026	UniProt			2076	0.453817	1.30088	4.08416	4394	1.21463	3.38708	11.0874
F8A2	coagulation factor VIII associated 2	X	155382095..155383801	474383	1.11378	2.72295	1.44517	1.78885e-15	9.4444e-13	5.51322e-11																	153	0.148695	0.42624	0.301	325	0.399409	1.11378	0.820074
ADRA2B	adrenoceptor alpha 2B	2	complement(96112876..96116571)	151	0.151946	2.73097	1.44941	3.40023e-07	5.13854e-05	0.0104795	ADRA2B	UniProtKB	P18089	ADRA2B	enables	0003056 // regulation of vascular smooth muscle contraction (GO_REF:0000107 [IEA] UniProtKB:P19328|ensembl:ENSRNOP00000018584) /// 0043410 // positive regulation of MAPK cascade (PMID:17215105 [IDA]) /// 0071875 // adrenergic receptor signaling pathway (PMID:17215105 [IDA]) /// 0032148 // activation of protein kinase B activity (PMID:17215105 [IDA]) /// 0007267 // cell-cell signaling (PMID:2164221 [TAS]) /// 0071880 // adenylate cyclase-activating adrenergic receptor signaling pathway (PMID:21873635 [IBA] PANTHER:PTN001205212|UniProtKB:P18871|UniProtKB:P08588) /// 0010700 // negative regulation of norepinephrine secretion (PMID:16531006 [NAS]) /// 0007186 // G-protein coupled receptor signaling pathway (PMID:17215105 [IDA]) /// 0030168 // platelet activation (GO_REF:0000002 [IEA] InterPro:IPR000207) /// 0007565 // female pregnancy (GO_REF:0000107 [IEA] UniProtKB:P19328|ensembl:ENSRNOP00000018584) /// 0010700 // negative regulation of norepinephrine secretion (PMID:19477270 [TAS]) /// 0045666 // positive regulation of neuron differentiation (PMID:17215105 [IDA]) /// 0070474 // positive regulation of uterine smooth muscle contraction (GO_REF:0000107 [IEA] UniProtKB:P19328|ensembl:ENSRNOP00000018584) /// 0000165 // MAPK cascade (GO_REF:0000107 [IEA] UniProtKB:P30545|ensembl:ENSMUSP00000071798) /// 0001525 // angiogenesis (GO_REF:0000107 [IEA] UniProtKB:P30545|ensembl:ENSMUSP00000071798) /// 0035624 // receptor transactivation (PMID:17215105 [IDA]) /// 0045777 // positive regulation of blood pressure (GO_REF:0000107 [IEA] UniProtKB:P19328|ensembl:ENSRNOP00000018584) /// 0032811 // negative regulation of epinephrine secretion (PMID:16531006 [NAS])	0005886 // plasma membrane (Reactome:R-HSA-9626914 [TAS]) /// 0005886 // plasma membrane (Reactome:R-HSA-749456 [TAS]) /// 0005886 // plasma membrane (Reactome:R-HSA-390663 [TAS]) /// 0005829 // cytosol (GO_REF:0000052 [IDA]) /// 0009986 // cell surface (PMID:27901063 [IDA]) /// 0043231 // intracellular membrane-bounded organelle (GO_REF:0000052 [IDA]) /// 0005886 // plasma membrane (Reactome:R-HSA-749453 [TAS]) /// 0005886 // plasma membrane (Reactome:R-HSA-380073 [TAS]) /// 0005886 // plasma membrane (Reactome:R-HSA-749454 [TAS]) /// 0005886 // plasma membrane (Reactome:R-HSA-751024 [TAS]) /// 0005886 // plasma membrane (Reactome:R-HSA-749446 [TAS])	0005515 // protein binding (PMID:27901063 [IPI] UniProtKB:Q9UJY4|UniProtKB:Q9UJY5) /// 0051379 // epinephrine binding (PMID:17215105 [IDA]) /// 0005515 // protein binding (PMID:23105096 [IPI] UniProtKB:Q9ULW5) /// 0005515 // protein binding (PMID:24114805 [IPI] UniProtKB:Q96SB3) /// 0004938 // alpha2-adrenergic receptor activity (PMID:21873635 [IBA] PANTHER:PTN007782806|UniProtKB:P08913|MGI:MGI:87934|ZFIN:ZDB-GENE-021010-4|ZFIN:ZDB-GENE-021010-3|ZFIN:ZDB-GENE-021010-2|ZFIN:ZDB-GENE-021010-5|UniProtKB:P18825|UniProtKB:P18871|RGD:2056|UniProtKB:P18089|ZFIN:ZDB-GENE-021010-1|MGI:MGI:87935|RGD:2057) /// 0004938 // alpha2-adrenergic receptor activity (PMID:17215105 [IDA]) /// 0005515 // protein binding (PMID:16531006 [IPI] UniProtKB:P51693) /// 0005515 // protein binding (PMID:26811329 [IPI] UniProtKB:Q9NZ52) /// 0051379 // epinephrine binding (PMID:21873635 [IBA] PANTHER:PTN007782806|UniProtKB:P18089|UniProtKB:P18825|UniProtKB:P08913|UniProtKB:P18871)	Alpha-2B adrenergic receptor	ADRA2B|ADRA2L1|ADRA2RL1	protein	taxon:9606	20100630	BHF-UCL			45	0.0201985	0.0578997	0.0885295	96	0.0544888	0.151946	0.242237
ADAM15-EFNA4	ADAM15-EFNA4 readthrough	1	155051316..155069553	125467744	0.0952341	2.82195	1.49669	2.68557e-06	0.000341093	0.0827692																	34	0.0122433	0.0350959	0.066889	75	0.0341516	0.0952341	0.189248
LOC124903914	uncharacterized LOC124903914	17	8304001..8305065	124903914	0.458647	2.82203	1.49673	5.74867e-05	0.00459314	1																	24	0.0588982	0.168834	0.0472157	53	0.164474	0.458647	0.133735
NXF3	nuclear RNA export factor 3	X	complement(103075810..103093143)	56000	0.340946	2.86201	1.51703	1.55281e-08	3.05189e-06	0.000478576	NXF3	UniProtKB	Q9H4D5	NXF3	enables	0006406 // mRNA export from nucleus (GO_REF:0000114 [ISS] ComplexPortal:CPX-725) /// 0016973 // poly(A)+ mRNA export from nucleus (PMID:21873635 [IBA] PANTHER:PTN000070434|MGI:MGI:1858330|MGI:MGI:2685230|PomBase:SPBC1921.03c|SGD:S000006090|FB:FBgn0003321|MGI:MGI:1933192) /// 0006406 // mRNA export from nucleus (PMID:11545741 [IDA])	0005737 // cytoplasm (PMID:11545741 [IDA]) /// 0042272 // nuclear RNA export factor complex (GO_REF:0000114 [ISS] ComplexPortal:CPX-725) /// 0042272 // nuclear RNA export factor complex (PMID:25416956 [IPI]) /// 0005634 // nucleus (PMID:21873635 [IBA] PANTHER:PTN000070434|UniProtKB:Q5B9P3|PomBase:SPBC1921.03c|UniProtKB:Q9UBU9|MGI:MGI:1933192|FB:FBgn0003321|SGD:S000006090|UniProtKB:Q9H1B4|UniProtKB:Q9H4D5|MGI:MGI:1858330|UniProtKB:Q9GZY0|WB:WBGene00003834|FB:FBgn0036640) /// 0005634 // nucleus (GO_REF:0000114 [ISS] ComplexPortal:CPX-725) /// 0005634 // nucleus (PMID:11545741 [IDA]) /// 0042272 // nuclear RNA export factor complex (PMID:11545741 [IDA]) /// 0005654 // nucleoplasm (GO_REF:0000052 [IDA])	0005515 // protein binding (PMID:25416956 [IPI] UniProtKB:P12757) /// 0005515 // protein binding (PMID:31515488 [IPI] UniProtKB:Q9NPJ8) /// 0005515 // protein binding (PMID:11545741 [IPI] UniProtKB:P35658) /// 0005515 // protein binding (PMID:11545741 [IPI] UniProtKB:P52594) /// 0005515 // protein binding (PMID:32296183 [IPI] UniProtKB:Q9NPJ8-3) /// 0005515 // protein binding (PMID:19060904 [IPI] UniProtKB:Q9UKK6) /// 0005515 // protein binding (PMID:21516116 [IPI] UniProtKB:Q9NPJ8) /// 0005515 // protein binding (PMID:32296183 [IPI] UniProtKB:Q9UKK6) /// 0005515 // protein binding (PMID:25416956 [IPI] UniProtKB:Q9UKK6) /// 0005515 // protein binding (PMID:11545741 [IPI] UniProtKB:O14980) /// 0005515 // protein binding (PMID:16189514 [IPI] UniProtKB:Q9NPJ8) /// 0005515 // protein binding (PMID:31515488 [IPI] UniProtKB:Q9UKK6) /// 0005515 // protein binding (PMID:16189514 [IPI] UniProtKB:Q9UKK6) /// 0003723 // RNA binding (PMID:21873635 [IBA] PANTHER:PTN000070434|SGD:S000006090|MGI:MGI:2159343|FB:FBgn0036640|MGI:MGI:1933192|MGI:MGI:1858330|UniProtKB:Q9H1B4|MGI:MGI:2685230) /// 0005515 // protein binding (PMID:25416956 [IPI] UniProtKB:Q9NPJ8)	Nuclear RNA export factor 3	NXF3|TAPL3	protein	taxon:9606	20031127	UniProt			51	0.0432553	0.123993	0.100333	114	0.122266	0.340946	0.287657
LNCTAM34A	long non coding transcriptional activator of miR34a	1	9182204..9192086	102724571	0.202543	2.88999	1.53106	0.000871389	0.0381897	1																	15	0.0253406	0.07264	0.0295098	34	0.0726333	0.202543	0.0857923
IFIT1	interferon induced protein with tetratricopeptide repeats 1	10	89392623..89406487	3434	29.6785	2.92351	1.5477	4.53275e-41	2.44097e-37	1.39699e-36	IFIT1	UniProtKB	P09914	IFIT1	enables	0032091 // negative regulation of protein binding (PMID:19416887 [IDA]) /// 0009615 // response to virus (PMID:19416887 [IDA]) /// 0045071 // negative regulation of viral genome replication (PMID:21976647 [IMP]) /// 0071360 // cellular response to exogenous dsRNA (PMID:19008854 [IDA]) /// 0051097 // negative regulation of helicase activity (PMID:19008854 [IDA]) /// 0071357 // cellular response to type I interferon (PMID:19008854 [IDA]) /// 0140374 /// 0045071 // negative regulation of viral genome replication (PMID:19008854 [IMP]) /// 0009615 // response to virus (PMID:21642987 [IMP]) /// 0051607 // defense response to virus (PMID:21873635 [IBA] PANTHER:PTN000814563|UniProtKB:Q13325|UniProtKB:P09914|UniProtKB:O14879|MGI:MGI:99449|UniProtKB:E7FBH4|UniProtKB:P09913|ZFIN:ZDB-GENE-131120-20) /// 0019060 // intracellular transport of viral protein in host cell (PMID:19008854 [IDA]) /// 0045070 // positive regulation of viral genome replication (PMID:19416887 [IDA])	0005737 // cytoplasm (PMID:19008854 [IDA]) /// 0005737 // cytoplasm (PMID:21642987 [IDA]) /// 0005829 // cytosol (Reactome:R-HSA-1678841 [TAS]) /// 0005829 // cytosol (Reactome:R-HSA-1015702 [TAS]) /// 0005829 // cytosol (GO_REF:0000052 [IDA]) /// 0005829 // cytosol (Reactome:R-HSA-1169406 [TAS]) /// 0005829 // cytosol (PMID:21873635 [IBA] PANTHER:PTN000814563|UniProtKB:O14879|UniProtKB:P09914) /// 0043657 // host cell (GO_REF:0000108 [IEA] GO:0019060)	0005515 // protein binding (PMID:31515488 [IPI] UniProtKB:O14879) /// 0005515 // protein binding (PMID:19416887 [IPI] UniProtKB:Q86WV6) /// 0005515 // protein binding (PMID:19008854 [IPI] UniProtKB:P06789) /// 0005515 // protein binding (PMID:16189514 [IPI] UniProtKB:O14879) /// 0003723 // RNA binding (PMID:21873635 [IBA] PANTHER:PTN002469621|UniProtKB:Q13325|UniProtKB:P09914) /// 0005515 // protein binding (PMID:28514442 [IPI] UniProtKB:P09913) /// 0005515 // protein binding (PMID:19008854 [IPI] UniProtKB:P17382) /// 0005515 // protein binding (PMID:27107012 [IPI] UniProtKB:O14879) /// 0005515 // protein binding (PMID:30833792 [IPI] UniProtKB:O14879) /// 0005515 // protein binding (PMID:21642987 [IPI] UniProtKB:P09913) /// 0005515 // protein binding (PMID:21612406 [IPI] UniProtKB:P61313) /// 0005515 // protein binding (PMID:19008854 [IPI] UniProtKB:P04014) /// 0005515 // protein binding (PMID:21642987 [IPI] UniProtKB:O14879) /// 0005515 // protein binding (PMID:25416956 [IPI] UniProtKB:O14879) /// 0003723 // RNA binding (PMID:21642987 [IDA]) /// 0005515 // protein binding (PMID:21190939 [IPI] UniProtKB:P09913)	Interferon-induced protein with tetratricopeptide repeats 1	IFIT1|G10P1|IFI56|IFNAI1|ISG56	protein	taxon:9606	20120724	UniProt			10352	3.69246	10.5846	20.3657	23596	10.6429	29.6785	59.5399
CCL8	C-C motif chemokine ligand 8	17	34319435..34321402	6355	1.25549	2.92616	1.54901	4.09131e-12	1.48868e-09	1.26094e-07	CCL8	UniProtKB	P80075	CCL8	enables	0006887 // exocytosis (PMID:10734056 [IDA]) /// 0009615 // response to virus (PMID:9468473 [TAS]) /// 0030593 // neutrophil chemotaxis (PMID:21873635 [IBA] PANTHER:PTN000245709|RGD:3647|RGD:3645|UniProtKB:P10147|MGI:MGI:1097153) /// 0007165 // signal transduction (PMID:9119400 [TAS]) /// 0071356 // cellular response to tumor necrosis factor (PMID:21873635 [IBA] PANTHER:PTN000245709|RGD:69069|MGI:MGI:98259|UniProtKB:P10147|UniProtKB:P13500|RGD:3645|UniProtKB:P13501) /// 0044828 // negative regulation by host of viral genome replication (PMID:20181935 [IDA]) /// 0006816 // calcium ion transport (PMID:10734056 [IDA]) /// 0048247 // lymphocyte chemotaxis (PMID:21873635 [IBA] PANTHER:PTN000245709|MGI:MGI:104593|RGD:3645|UniProtKB:P10147|UniProtKB:P47992|RGD:69069|UniProtKB:Q9Y258|MGI:MGI:1097153) /// 0048245 // eosinophil chemotaxis (PMID:21873635 [IBA] PANTHER:PTN008532501|UniProtKB:P51671|UniProtKB:O00175|UniProtKB:P80098|UniProtKB:Q99616|RGD:3644|UniProtKB:P10147) /// 0071346 // cellular response to interferon-gamma (PMID:21873635 [IBA] PANTHER:PTN000245709|RGD:3645|UniProtKB:P13501|UniProtKB:P13500|MGI:MGI:98259|UniProtKB:P10147) /// 0006874 // cellular calcium ion homeostasis (PMID:10734056 [IDA]) /// 0007267 // cell-cell signaling (PMID:10734056 [IDA]) /// 0006935 // chemotaxis (PMID:9468473 [TAS]) /// 0007186 // G-protein coupled receptor signaling pathway (PMID:21873635 [IBA] PANTHER:PTN000245709|UniProtKB:P13501|RGD:620458|UniProtKB:O15444|UniProtKB:O00585) /// 0070374 // positive regulation of ERK1 and ERK2 cascade (PMID:21873635 [IBA] PANTHER:PTN000245709|UniProtKB:Q99731|UniProtKB:O00585|UniProtKB:P10147) /// 0002548 // monocyte chemotaxis (PMID:21873635 [IBA] PANTHER:PTN000245709|UniProtKB:Q9Y258|MGI:MGI:108224|UniProtKB:P10147|UniProtKB:P13500) /// 0002687 // positive regulation of leukocyte migration (GO_REF:0000107 [IEA] UniProtKB:D4ABS1|ensembl:ENSRNOP00000038407) /// 0070098 // chemokine-mediated signaling pathway (PMID:21873635 [IBA] PANTHER:PTN000245709|UniProtKB:P78423|UniProtKB:Q9Y258|UniProtKB:P13501|RGD:3645|MGI:MGI:1349183) /// 0070664 // negative regulation of leukocyte proliferation (GO_REF:0000107 [IEA] UniProtKB:D4ABS1|ensembl:ENSRNOP00000038407) /// 0043547 // positive regulation of GTPase activity (PMID:21873635 [IBA] PANTHER:PTN000245709|UniProtKB:O00585|UniProtKB:Q9Y258|UniProtKB:P51671|UniProtKB:O00175|MGI:MGI:1346316) /// 0071347 // cellular response to interleukin-1 (PMID:21873635 [IBA] PANTHER:PTN000245709|UniProtKB:P13500|UniProtKB:P10147|MGI:MGI:98259|UniProtKB:P13501|RGD:3645) /// 0006954 // inflammatory response (PMID:21873635 [IBA] PANTHER:PTN000245709|MGI:MGI:108224|MGI:MGI:98262|UniProtKB:P13501|RGD:620458|UniProtKB:P10147|RGD:69069|RGD:3644|UniProtKB:P13500|UniProtKB:P78423|RGD:3645)	0005615 // extracellular space (PMID:21873635 [IBA] PANTHER:PTN000245709|MGI:MGI:98260|UniProtKB:Q9Y258|MGI:MGI:101878|MGI:MGI:98262|MGI:MGI:98259|UniProtKB:P22362|MGI:MGI:104593|RGD:69069|MGI:MGI:98261|RGD:3646|MGI:MGI:99512|RGD:3645|MGI:MGI:1306779|RGD:3644|UniProtKB:P10147)	0008201 // heparin binding (GO_REF:0000043 [IEA] UniProtKB-KW:KW-0358) /// 0008009 // chemokine activity (PMID:21873635 [IBA] PANTHER:PTN000245709|UniProtKB:P55773|UniProtKB:P10147|RGD:3647|UniProtKB:P80098|UniProtKB:O00175|MGI:MGI:1346316|UniProtKB:Q99616|UniProtKB:P47992|UniProtKB:P22362|UniProtKB:P78423|UniProtKB:O15444|MGI:MGI:1097153|UniProtKB:Q99731|UniProtKB:P13501|UniProtKB:Q9Y258|RGD:3644|RGD:1303200|UniProtKB:O00585|RGD:3645|RGD:620441|UniProtKB:P51671|MGI:MGI:1099448|ZFIN:ZDB-GENE-110222-2|RGD:620458|RGD:3646|RGD:69069|MGI:MGI:1349183|MGI:MGI:104593|MGI:MGI:98260) /// 0016004 // phospholipase activator activity (PMID:10734056 [IDA]) /// 0004672 // protein kinase activity (PMID:10734056 [IDA]) /// 0048020 // CCR chemokine receptor binding (PMID:21873635 [IBA] PANTHER:PTN000245709|RGD:619924|UniProtKB:P10147|UniProtKB:P55773|UniProtKB:P51671|UniProtKB:P13236|UniProtKB:P80098|MGI:MGI:99512|MGI:MGI:108224|UniProtKB:O00175|MGI:MGI:1346316|MGI:MGI:1349183|UniProtKB:P78556|MGI:MGI:1329031|UniProtKB:O15444|MGI:MGI:98262|MGI:MGI:98259|UniProtKB:P13501|UniProtKB:Q99731|UniProtKB:Q9Y258) /// 0005515 // protein binding (PMID:28381538 [IPI] UniProtKB:P13500)	C-C motif chemokine 8	CCL8|MCP2|SCYA10|SCYA8	protein	taxon:9606	20111208	UniProt	has_input(UniProtKB:P32246)		81	0.155889	0.446862	0.159353	185	0.450228	1.25549	0.466811
DMRT2	doublesex and mab-3 related transcription factor 2	9	1050357..1057552	10655	0.0592897	3.00368	1.58673	0.000780946	0.0357008	1	DMRT2	UniProtKB	Q9Y5R5	DMRT2	enables	0007548 // sex differentiation (PMID:21873635 [IBA] PANTHER:PTN000960547|MGI:MGI:2449470|MGI:MGI:1354733|WB:WBGene00012832|ZFIN:ZDB-GENE-050511-1|WB:WBGene00007929|FB:FBgn0000504|WB:WBGene00003100|UniProtKB:Q8JIR6|WB:WBGene00017326|MGI:MGI:2653627) /// 0048706 // embryonic skeletal system development (GO_REF:0000107 [IEA] UniProtKB:Q8BG36|ensembl:ENSMUSP00000059654) /// 0008150 // biological_process (GO_REF:0000015 [ND]) /// 0061055 // myotome development (GO_REF:0000107 [IEA] UniProtKB:Q8BG36|ensembl:ENSMUSP00000059654) /// 0014807 // regulation of somitogenesis (GO_REF:0000107 [IEA] UniProtKB:Q8BG36|ensembl:ENSMUSP00000059654) /// 0006357 // regulation of transcription from RNA polymerase II promoter (PMID:21873635 [IBA] PANTHER:PTN000960547|WB:WBGene00003100|WB:WBGene00012832|MGI:MGI:1354733|MGI:MGI:1330307|FB:FBgn0000504) /// 0045944 // positive regulation of transcription from RNA polymerase II promoter (GO_REF:0000107 [IEA] UniProtKB:Q8BG36|ensembl:ENSMUSP00000059654) /// 2000287 // positive regulation of myotome development (GO_REF:0000107 [IEA] UniProtKB:Q8BG36|ensembl:ENSMUSP00000059654)	0000785 // chromatin (GO_REF:0000113 [ISA] tfclass:2.5.1) /// 0005634 // nucleus (PMID:21873635 [IBA] PANTHER:PTN000960547|MGI:MGI:2653629|UniProtKB:Q9Y5R6|ZFIN:ZDB-GENE-990621-7|MGI:MGI:1354733|MGI:MGI:2449470|UniProtKB:F6W2R2) /// 0005575 // cellular_component (GO_REF:0000015 [ND])	0005515 // protein binding (PMID:32296183 [IPI] UniProtKB:Q9Y5V3) /// 0005515 // protein binding (PMID:32296183 [IPI] UniProtKB:Q08117-2) /// 0000978 // RNA polymerase II core promoter proximal region sequence-specific DNA binding (PMID:21873635 [IBA] PANTHER:PTN000960547|WB:WBGene00003100) /// 0001228 // transcriptional activator activity, RNA polymerase II transcription regulatory region sequence-specific binding (GO_REF:0000107 [IEA] UniProtKB:Q8BG36|ensembl:ENSMUSP00000059654) /// 0000981 // RNA polymerase II transcription factor activity, sequence-specific DNA binding (GO_REF:0000113 [ISA] tfclass:2.5.1) /// 0042802 // identical protein binding (GO_REF:0000107 [IEA] UniProtKB:Q8BG36|ensembl:ENSMUSP00000059654) /// 0003674 // molecular_function (GO_REF:0000015 [ND]) /// 0046872 // metal ion binding (GO_REF:0000043 [IEA] UniProtKB-KW:KW-0479) /// 0000981 // RNA polymerase II transcription factor activity, sequence-specific DNA binding (PMID:21873635 [IBA] PANTHER:PTN000960547|FB:FBgn0000504|MGI:MGI:1330307|MGI:MGI:1354733)	Doublesex- and mab-3-related transcription factor 2	DMRT2|DSXL2	protein	taxon:9606	20190405	NTNU_SB			14	0.00713315	0.0204475	0.0275425	33	0.0212617	0.0592897	0.083269
LOC105372270	- -	19	9709660..9722410	105372270	0.385608	3.00395	1.58686	1.34026e-13	5.82061e-11	4.13067e-09																	90	0.0466439	0.133707	0.177059	211	0.138282	0.385608	0.532417
OLAH	oleoyl-ACP hydrolase	10	15032195..15073853	55301	0.152022	3.01904	1.59409	3.20776e-05	0.00287907	0.988631	OLAH	UniProtKB	Q9NV23	OLAH	enables	0008610 // lipid biosynthetic process (PMID:21873635 [IBA] PANTHER:PTN000160660|UniProtKB:P9WQD5|RGD:621115|UniProtKB:Q9NV23) /// 0051792 // medium-chain fatty acid biosynthetic process (PMID:26663084 [IDA])	0005829 // cytosol (GO_REF:0000024 [ISS] UniProtKB:P08635)	0016290 // palmitoyl-CoA hydrolase activity (GO_REF:0000116 [IEA] RHEA:16645) /// 0004320 // oleoyl-[acyl-carrier-protein] hydrolase activity (GO_REF:0000116 [IEA] RHEA:15057) /// 0016295 // myristoyl-[acyl-carrier-protein] hydrolase activity (PMID:26663084 [IDA]) /// 0016296 // palmitoyl-[acyl-carrier-protein] hydrolase activity (PMID:26663084 [IDA]) /// 0102991 /// 0047381 // dodecanoyl-[acyl-carrier-protein] hydrolase activity (PMID:26663084 [IDA])	S-acyl fatty acid synthase thioesterase, medium chain	OLAH|THEDC1	protein	taxon:9606	20230911	RHEA			22	0.0182395	0.0522843	0.0432811	52	0.0545161	0.152022	0.131212
FOSL1	FOS like 1, AP-1 transcription factor subunit	11	complement(65892049..65900545)	8061	3.44947	3.05255	1.61002	7.41892e-31	2.21958e-27	2.28651e-26	FOSL1	UniProtKB	P15407	FOSL1	enables	0042542 // response to hydrogen peroxide (GO_REF:0000107 [IEA] UniProtKB:P10158|ensembl:ENSRNOP00000027891) /// 2000144 // positive regulation of DNA-templated transcription, initiation (PMID:23027619 [IDA]) /// 0045944 // positive regulation of transcription from RNA polymerase II promoter (GO_REF:0000107 [IEA] UniProtKB:P10158|ensembl:ENSRNOP00000027891) /// 0009629 // response to gravity (GO_REF:0000107 [IEA] UniProtKB:P10158|ensembl:ENSRNOP00000027891) /// 0009612 // response to mechanical stimulus (GO_REF:0000107 [IEA] UniProtKB:P10158|ensembl:ENSRNOP00000027891) /// 0009611 // response to wounding (GO_REF:0000107 [IEA] UniProtKB:P48755|ensembl:ENSMUSP00000025850) /// 0051412 // response to corticosterone (GO_REF:0000107 [IEA] UniProtKB:P10158|ensembl:ENSRNOP00000027891) /// 0006935 // chemotaxis (PMID:10918580 [TAS]) /// 0032570 // response to progesterone (GO_REF:0000107 [IEA] UniProtKB:P10158|ensembl:ENSRNOP00000027891) /// 0006357 // regulation of transcription from RNA polymerase II promoter (PMID:23661758 [NAS]) /// 0043065 // positive regulation of apoptotic process (GO_REF:0000107 [IEA] UniProtKB:P10158|ensembl:ENSRNOP00000027891) /// 0007565 // female pregnancy (GO_REF:0000107 [IEA] UniProtKB:P10158|ensembl:ENSRNOP00000027891) /// 0002224 // toll-like receptor signaling pathway (GO_REF:0000107 [IEA] UniProtKB:P48755|ensembl:ENSMUSP00000025850) /// 0008284 // positive regulation of cell proliferation (PMID:8230424 [TAS]) /// 0009410 // response to xenobiotic stimulus (GO_REF:0000107 [IEA] UniProtKB:P10158|ensembl:ENSRNOP00000027891) /// 0007612 // learning (GO_REF:0000107 [IEA] UniProtKB:P10158|ensembl:ENSRNOP00000027891) /// 0140467 /// 0010467 // gene expression (GO_REF:0000107 [IEA] UniProtKB:P48755|ensembl:ENSMUSP00000025850) /// 0008285 // negative regulation of cell proliferation (GO_REF:0000107 [IEA] UniProtKB:P10158|ensembl:ENSRNOP00000027891) /// 0006357 // regulation of transcription from RNA polymerase II promoter (PMID:28186491 [NAS]) /// 0009615 // response to virus (PMID:8230424 [TAS]) /// 0001701 // in utero embryonic development (GO_REF:0000107 [IEA] UniProtKB:P48755|ensembl:ENSMUSP00000025850) /// 0006954 // inflammatory response (GO_REF:0000107 [IEA] UniProtKB:P48755|ensembl:ENSMUSP00000025850) /// 0006968 // cellular defense response (PMID:10918580 [TAS]) /// 0051591 // response to cAMP (GO_REF:0000107 [IEA] UniProtKB:P10158|ensembl:ENSRNOP00000027891) /// 1902895 // positive regulation of pri-miRNA transcription from RNA polymerase II promoter (PMID:21673316 [IDA]) /// 0007296 // vitellogenesis (GO_REF:0000107 [IEA] UniProtKB:P48755|ensembl:ENSMUSP00000025850) /// 0019221 // cytokine-mediated signaling pathway (GO_REF:0000107 [IEA] UniProtKB:P48755|ensembl:ENSMUSP00000025850) /// 0045787 // positive regulation of cell cycle (GO_REF:0000107 [IEA] UniProtKB:P10158|ensembl:ENSRNOP00000027891) /// 0006357 // regulation of transcription from RNA polymerase II promoter (PMID:21873635 [IBA] PANTHER:PTN001156258|MGI:MGI:1932093|UniProtKB:Q9NR55|MGI:MGI:95574|RGD:2165|WB:WBGene00001345|UniProtKB:P15408|UniProtKB:Q8WYK2|FB:FBgn0001297|MGI:MGI:102858|MGI:MGI:109384|UniProtKB:P01100|RGD:621611|MGI:MGI:1859147|RGD:2627|UniProtKB:P18847|MGI:MGI:95575) /// 0031668 // cellular response to extracellular stimulus (GO_REF:0000107 [IEA] UniProtKB:P48755|ensembl:ENSMUSP00000025850) /// 0060674 // placenta blood vessel development (GO_REF:0000107 [IEA] UniProtKB:P48755|ensembl:ENSMUSP00000025850)	0090575 // RNA polymerase II transcription factor complex (PMID:23661758 [IPI]) /// 0005634 // nucleus (PMID:28186491 [NAS]) /// 0005634 // nucleus (PMID:21873635 [IBA] PANTHER:PTN001156258|MGI:MGI:1859147|UniProtKB:P53539|UniProtKB:P01100|MGI:MGI:109384|MGI:MGI:102858|FB:FBgn0028550|WB:WBGene00021082|RGD:2626|UniProtKB:Q16520|UniProtKB:P18847|MGI:MGI:1932093|UniProtKB:Q9NR55|MGI:MGI:95574|UniProtKB:P15407|FB:FBgn0001297|UniProtKB:Q8N1L9|WB:WBGene00001345|UniProtKB:Q8WYK2|UniProtKB:P15408) /// 0042734 // presynaptic membrane (GO_REF:0000107 [IEA] UniProtKB:P10158|ensembl:ENSRNOP00000027891) /// 0005634 // nucleus (PMID:23661758 [NAS]) /// 0090575 // RNA polymerase II transcription factor complex (PMID:28186491 [IPI]) /// 0000785 // chromatin (GO_REF:0000113 [ISA] tfclass:1.1.2) /// 0005654 // nucleoplasm (GO_REF:0000052 [IDA])	0005515 // protein binding (PMID:32814053 [IPI] UniProtKB:P01112) /// 0005515 // protein binding (PMID:32814053 [IPI] UniProtKB:P06396) /// 0005515 // protein binding (PMID:32814053 [IPI] UniProtKB:P54652) /// 0000978 // RNA polymerase II core promoter proximal region sequence-specific DNA binding (PMID:21873635 [IBA] PANTHER:PTN001156258|MGI:MGI:95575|UniProtKB:P01100|MGI:MGI:109384|MGI:MGI:1859147|RGD:2627|FB:FBgn0001297|UniProtKB:P15407|UniProtKB:Q9NR55|MGI:MGI:1932093|MGI:MGI:95574|RGD:2165) /// 0001228 // transcriptional activator activity, RNA polymerase II transcription regulatory region sequence-specific binding (GO_REF:0000107 [IEA] UniProtKB:P10158|ensembl:ENSRNOP00000027891) /// 0005515 // protein binding (PMID:32814053 [IPI] UniProtKB:P28329-3) /// 0005515 // protein binding (PMID:16189514 [IPI] UniProtKB:P17275) /// 0005515 // protein binding (PMID:24029232 [IPI] UniProtKB:P17275) /// 0005515 // protein binding (PMID:32296183 [IPI] UniProtKB:Q9Y5B8) /// 0005515 // protein binding (PMID:32814053 [IPI] UniProtKB:Q0VDC6) /// 0005515 // protein binding (PMID:21988832 [IPI] UniProtKB:Q9NYJ8) /// 0005515 // protein binding (PMID:24029232 [IPI] UniProtKB:P05412) /// 0005515 // protein binding (PMID:32814053 [IPI] UniProtKB:Q14957) /// 0005515 // protein binding (PMID:23661758 [IPI] UniProtKB:P18848) /// 0005515 // protein binding (PMID:21516116 [IPI] UniProtKB:Q9Y5B8) /// 0005515 // protein binding (PMID:32296183 [IPI] UniProtKB:Q96HB5) /// 0005515 // protein binding (PMID:32296183 [IPI] UniProtKB:Q9BVG8-5) /// 0005515 // protein binding (PMID:32296183 [IPI] UniProtKB:P22415) /// 0005515 // protein binding (PMID:32814053 [IPI] UniProtKB:O76024) /// 0005515 // protein binding (PMID:32296183 [IPI] UniProtKB:P17275) /// 0005515 // protein binding (PMID:25416956 [IPI] UniProtKB:P22415) /// 0005515 // protein binding (PMID:25416956 [IPI] UniProtKB:Q9Y5B8) /// 1990841 // promoter-specific chromatin binding (GO_REF:0000107 [IEA] UniProtKB:P48755|ensembl:ENSMUSP00000025850) /// 0005515 // protein binding (PMID:19060904 [IPI] UniProtKB:O95751) /// 0005515 // protein binding (PMID:20511396 [IPI] UniProtKB:P05412) /// 0005515 // protein binding (PMID:25416956 [IPI] UniProtKB:Q02930-3) /// 0005515 // protein binding (PMID:23661758 [IPI] UniProtKB:P05412) /// 0003700 // transcription factor activity, sequence-specific DNA binding (PMID:10918580 [TAS]) /// 0005515 // protein binding (PMID:32296183 [IPI] UniProtKB:Q9NR55) /// 0000981 // RNA polymerase II transcription factor activity, sequence-specific DNA binding (GO_REF:0000113 [ISA] tfclass:1.1.2) /// 0000981 // RNA polymerase II transcription factor activity, sequence-specific DNA binding (PMID:21873635 [IBA] PANTHER:PTN001156258|RGD:2165|MGI:MGI:95574|UniProtKB:Q9NR55|MGI:MGI:1932093|FB:FBgn0001297|UniProtKB:Q8WYK2|UniProtKB:P15408|RGD:2627|MGI:MGI:1859147|UniProtKB:P01100|MGI:MGI:109384|MGI:MGI:95575|UniProtKB:P18847) /// 0005515 // protein binding (PMID:23661758 [IPI] UniProtKB:P17275) /// 0005515 // protein binding (PMID:32814053 [IPI] UniProtKB:Q9Y3C5) /// 0005515 // protein binding (PMID:16189514 [IPI] UniProtKB:O95751) /// 1990837 // sequence-specific double-stranded DNA binding (PMID:28473536 [IDA]) /// 0005515 // protein binding (PMID:32296183 [IPI] UniProtKB:Q13526) /// 0005515 // protein binding (PMID:32814053 [IPI] UniProtKB:O60333-2) /// 0005515 // protein binding (PMID:32296183 [IPI] UniProtKB:Q96CN9) /// 0005515 // protein binding (PMID:32814053 [IPI] UniProtKB:P22607) /// 0005515 // protein binding (PMID:26258633 [IPI] UniProtKB:P05412) /// 0005515 // protein binding (PMID:32296183 [IPI] UniProtKB:Q02930-3) /// 0000978 // RNA polymerase II core promoter proximal region sequence-specific DNA binding (PMID:21673316 [IDA]) /// 0005515 // protein binding (PMID:32296183 [IPI] UniProtKB:Q9NYJ8)	Fos-related antigen 1	FOSL1|FRA1	protein	taxon:9606	20160504	BHF-UCL			460	0.410945	1.17799	0.904968	1095	1.237	3.44947	2.76302
LOC105376882	uncharacterized LOC105376882	1	complement(25269459..25274624)	105376882	0.260963	3.05944	1.61327	0.000405982	0.0215187	1																	15	0.0308358	0.0883921	0.0295098	36	0.093583	0.260963	0.0908389
IFI27	interferon alpha inducible protein 27	14	94105894..94116690	3429	103.611	3.08592	1.6257	1.28454e-44	8.64688e-41	3.95895e-40	IFI27	UniProtKB	P40305	IFI27	acts_upstream_of_or_within	0000122 // negative regulation of transcription from RNA polymerase II promoter (PMID:22427340 [IGI] UniProtKB:P22736) /// 0051607 // defense response to virus (PMID:27194766 [IMP]) /// 0043161 // proteasome-mediated ubiquitin-dependent protein catabolic process (PMID:27194766 [IMP]) /// 0097191 // extrinsic apoptotic signaling pathway (PMID:24970806 [IMP]) /// 0070269 // pyroptosis (PMID:36426955 [IDA]) /// 0044827 // modulation by host of viral genome replication (PMID:27777077 [IMP]) /// 0070936 // protein K48-linked ubiquitination (PMID:27194766 [IMP]) /// 0060337 // type I interferon signaling pathway (PMID:27777077 [IMP]) /// 0046825 // regulation of protein export from nucleus (PMID:22427340 [IGI] UniProtKB:O14980) /// 0045087 // innate immune response (PMID:27194766 [IMP]) /// 0051607 // defense response to virus (PMID:27777077 [IMP]) /// 0097190 // apoptotic signaling pathway (PMID:21873635 [IBA] PANTHER:PTN001048048|MGI:MGI:1916390|UniProtKB:P09912|UniProtKB:P40305) /// 0006915 // apoptotic process (PMID:18330707 [IDA])	0005635 // nuclear envelope (PMID:11722583 [IDA]) /// 0031966 // mitochondrial membrane (PMID:18330707 [IDA]) /// 0005739 // mitochondrion (PMID:36426955 [IDA]) /// 0005741 // mitochondrial outer membrane (Reactome:R-HSA-1015702 [TAS]) /// 0005789 // endoplasmic reticulum membrane (GO_REF:0000044 [IEA] UniProtKB-SubCell:SL-0097) /// 0005739 // mitochondrion (PMID:21873635 [IBA] PANTHER:PTN001048048|MGI:MGI:1916390|UniProtKB:P09912|UniProtKB:Q9H2X8|UniProtKB:P40305) /// 0005637 // nuclear inner membrane (PMID:22427340 [IDA])	0005515 // protein binding (PMID:27194766 [IPI] UniProtKB:P27958) /// 0060090 // binding, bridging (PMID:27194766 [IDA]) /// 0061629 // RNA polymerase II sequence-specific DNA binding transcription factor binding (PMID:22427340 [IPI] UniProtKB:P22736) /// 0003674 // molecular_function (GO_REF:0000015 [ND]) /// 0042802 // identical protein binding (PMID:27673746 [IDA]) /// 0005521 // lamin binding (PMID:22427340 [IDA]) /// 0005515 // protein binding (PMID:27673746 [IPI] UniProtKB:P10415)	Interferon alpha-inducible protein 27, mitochondrial	IFI27	protein	taxon:9606	20140916	MGI			6559	12.2123	35.0071	12.9037	15781	37.1557	103.611	39.8203
DAAM2	dishevelled associated activator of morphogenesis 2	6	39792376..39904869	23500	0.186321	3.15345	1.65693	5.14232e-24	7.28748e-21	1.58486e-19	DAAM2	UniProtKB	Q86T65	DAAM2	enables	0030036 // actin cytoskeleton organization (GO_REF:0000002 [IEA] InterPro:IPR010473) /// 2000050 // regulation of non-canonical Wnt signaling pathway (GO_REF:0000024 [ISS] UniProtKB:Q80U19) /// 0016055 // Wnt signaling pathway (GO_REF:0000043 [IEA] UniProtKB-KW:KW-0879) /// 0060828 // regulation of canonical Wnt signaling pathway (GO_REF:0000024 [ISS] UniProtKB:Q80U19) /// 2000050 // regulation of non-canonical Wnt signaling pathway (PMID:21873635 [IBA] PANTHER:PTN002906240|MGI:MGI:1923691) /// 0090521 // glomerular visceral epithelial cell migration (PMID:33232676 [IDA]) /// 0090263 // positive regulation of canonical Wnt signaling pathway (PMID:21873635 [IBA] PANTHER:PTN002906240|MGI:MGI:1923691|UniProtKB:A0A1D5P556) /// 0030335 // positive regulation of cell migration (PMID:24223803 [IMP]) /// 0051489 // regulation of filopodium assembly (PMID:33232676 [IDA]) /// 0032956 // regulation of actin cytoskeleton organization (PMID:24223803 [IMP]) /// 0021516 // dorsal spinal cord development (GO_REF:0000024 [ISS] UniProtKB:Q80U19) /// 0048715 // negative regulation of oligodendrocyte differentiation (PMID:21873635 [IBA] PANTHER:PTN002906240|MGI:MGI:1923691) /// 0007368 // determination of left/right symmetry (GO_REF:0000107 [IEA] UniProtKB:Q80U19|ensembl:ENSMUSP00000052085) /// 0030833 // regulation of actin filament polymerization (PMID:33232676 [IDA]) /// 0048715 // negative regulation of oligodendrocyte differentiation (GO_REF:0000024 [ISS] UniProtKB:Q80U19) /// 0090263 // positive regulation of canonical Wnt signaling pathway (GO_REF:0000024 [ISS] UniProtKB:Q80U19)	0070062 // extracellular exosome (PMID:18570454 [HDA])	0005515 // protein binding (PMID:33232676 [IPI] UniProtKB:Q27J81) /// 0003779 // actin binding (GO_REF:0000002 [IEA] InterPro:IPR010472|InterPro:IPR010473) /// 0031267 // small GTPase binding (GO_REF:0000002 [IEA] InterPro:IPR010473)	Disheveled-associated activator of morphogenesis 2	DAAM2|KIAA0381	protein	taxon:9606	20230911	InterPro			211	0.0214816	0.0615778	0.415105	519	0.0668161	0.186321	1.30959
LOC100130698	uncharacterized LOC100130698	10	80247758..80255408	100130698	0.0607258	3.27583	1.71186	0.000244862	0.0141788	1																	14	0.0066971	0.0191975	0.0275425	36	0.0217767	0.0607258	0.0908389
LINC02562	- -	4	complement(75081925..75084708)	105377283	0.454876	3.42619	1.7766	4.64016e-05	0.00389742	1																	16	0.047999	0.137591	0.0314772	43	0.163122	0.454876	0.108502
LOC101927375	- -	13	24541000..24571146	101927375	0.051709	3.45726	1.78963	0.000112881	0.00773395	1																	14	0.00540254	0.0154866	0.0275425	38	0.0185432	0.051709	0.0958855
LOC107986372	- -	5	70042418..70042977	107986372	1.29562	3.51757	1.81458	2.02952e-09	4.836e-07	6.25497e-05																	36	0.133608	0.382993	0.0708236	99	0.464618	1.29562	0.249807
NPFFR1	neuropeptide FF receptor 1	10	complement(70247329..70284004)	64106	0.0271971	3.65251	1.86889	2.76751e-05	0.00256959	0.852947	NPFFR1	UniProtKB	Q9GZQ6	NPFFR1	enables	0007218 // neuropeptide signaling pathway (GO_REF:0000108 [IEA] GO:0008188) /// 0007186 // G-protein coupled receptor signaling pathway (PMID:21873635 [IBA] PANTHER:PTN000662653|MGI:MGI:2147577|UniProtKB:Q9TUP7|ZFIN:ZDB-GENE-050419-76|UniProtKB:O43613|ZFIN:ZDB-GENE-090128-3|ZFIN:ZDB-GENE-090128-2|UniProtKB:Q5NUL3|UniProtKB:P47901|UniProtKB:P32238|RGD:2787|RGD:1308252|RGD:61886|RGD:70513|FB:FBgn0085410|FB:FBgn0038880|UniProtKB:O43614|RGD:2788|UniProtKB:Q96P65|MGI:MGI:2680765|RGD:3239|FB:FBgn0025595) /// 0008150 // biological_process (GO_REF:0000015 [ND]) /// 0032870 // cellular response to hormone stimulus (PMID:21873635 [IBA] PANTHER:PTN001202348|ZFIN:ZDB-GENE-090128-3|ZFIN:ZDB-GENE-090128-2|RGD:2289)	0005886 // plasma membrane (Reactome:R-HSA-749448 [TAS]) /// 0005886 // plasma membrane (Reactome:R-HSA-389491 [TAS]) /// 0005929 // cilium (PMID:28154160 [IDA]) /// 0005886 // plasma membrane (Reactome:R-HSA-749452 [TAS]) /// 0005886 // plasma membrane (Reactome:R-HSA-379048 [TAS])	0004930 // G-protein coupled receptor activity (PMID:11024015 [NAS]) /// 0005515 // protein binding (PMID:32814053 [IPI] UniProtKB:P16284) /// 0042277 // peptide binding (PMID:21873635 [IBA] PANTHER:PTN001202348|FB:FBgn0025595|RGD:3239|ZFIN:ZDB-GENE-110805-2|RGD:2788|RGD:2185|ZFIN:ZDB-GENE-041210-105|RGD:61886|UniProtKB:P32238|RGD:2787|ZFIN:ZDB-GENE-110805-1) /// 0005515 // protein binding (PMID:32296183 [IPI] UniProtKB:Q8WWU5-7) /// 0008188 // neuropeptide receptor activity (PMID:11024015 [NAS]) /// 0005515 // protein binding (PMID:32814053 [IPI] UniProtKB:P13637) /// 0004930 // G-protein coupled receptor activity (PMID:21873635 [IBA] PANTHER:PTN000662653|UniProtKB:O43614|RGD:2289|UniProtKB:Q96P65|MGI:MGI:2680765|RGD:3239|UniProtKB:C3ZQF9|UniProtKB:Q99680|UniProtKB:P47901|RGD:708443|RGD:61886|UniProtKB:Q9TUP7|MGI:MGI:2147577|RGD:708445|UniProtKB:O43613|ZFIN:ZDB-GENE-090128-3|FB:FBgn0038880|FB:FBgn0085410|UniProtKB:P30518|RGD:2185|RGD:2788|UniProtKB:A0A0G2KES5|UniProtKB:P37288|UniProtKB:P32238|RGD:2787|RGD:70513|ZFIN:ZDB-GENE-050419-76|ZFIN:ZDB-GENE-090128-2|ZFIN:ZDB-GENE-090313-105)	Neuropeptide FF receptor 1	NPFFR1|GPR147|NPFF1	protein	taxon:9606	20010820	UniProt			15	0.00269051	0.00771245	0.0295098	43	0.00975308	0.0271971	0.108502
C2CD4B	C2 calcium dependent domain containing 4B	15	complement(62163535..62165285)	388125	0.107304	3.6827	1.88076	0.0004764	0.0241189	1	C2CD4B	UniProtKB	A6NLJ0	C2CD4B	involved_in	0002528 // regulation of vascular permeability involved in acute inflammatory response (PMID:15527968 [IDA]) /// 0002675 // positive regulation of acute inflammatory response (PMID:15527968 [IDA]) /// 0030155 // regulation of cell adhesion (PMID:15527968 [IDA])	0005634 // nucleus (PMID:15527968 [NAS])		C2 calcium-dependent domain-containing protein 4B	C2CD4B|FAM148B|NLF2	protein	taxon:9606	20181001	UniProt	occurs_in(CL:0000115)		10	0.0104931	0.030079	0.0196732	29	0.0384799	0.107304	0.0731758
LOC101929788	- -	1	120393545..120411356	101929788	0.114346	3.95731	1.98452	0.000818038	0.0368336	1																	8	0.0103766	0.0297451	0.0157386	25	0.0410051	0.114346	0.0630826
LINC00570	long intergenic non-protein coding RNA 570	2	11393981..11403077	100874055	0.114359	4.11491	2.04086	0.00054568	0.0270589	1																	8	0.00997875	0.0286045	0.0157386	26	0.04101	0.114359	0.0656059
DMRTC1	DMRT like family C1	X	complement(72872025..72943837)	63947	0.141634	4.18873	2.06651	9.72894e-05	0.0069302	1	DMRTC1	UniProtKB	Q5HYR2	DMRTC1	part_of		0000785 // chromatin (GO_REF:0000113 [ISA] tfclass:2.5.1) /// 0005634 // nucleus (PMID:21873635 [IBA] PANTHER:PTN000960547|MGI:MGI:2653629|UniProtKB:Q9Y5R6|ZFIN:ZDB-GENE-990621-7|MGI:MGI:1354733|MGI:MGI:2449470|UniProtKB:F6W2R2)	0000978 // RNA polymerase II core promoter proximal region sequence-specific DNA binding (PMID:21873635 [IBA] PANTHER:PTN000268760|PANTHER:PTN000960547) /// 0000981 // RNA polymerase II transcription factor activity, sequence-specific DNA binding (PMID:21873635 [IBA] PANTHER:PTN000268760|PANTHER:PTN000960547)	Doublesex- and mab-3-related transcription factor C1	DMRTC1|DMRTC1B	protein	taxon:9606	20190405	NTNU_SB			10	0.0121714	0.0348899	0.0196732	33	0.0507909	0.141634	0.083269
ZNF816-ZNF321P	ZNF816-ZNF321P readthrough	19	complement(52927135..52962881)	100529240	0.189846	4.2254	2.07909	1.17758e-09	2.90896e-07	3.62931e-05																	26	0.0162767	0.0466577	0.0511504	86	0.0680802	0.189846	0.217004
CFAP144	cilia and flagella associated protein 144	1	43142962..43156396	440585	0.0540917	4.27251	2.09508	0.000364979	0.0196943	1	CFAP144	UniProtKB	A6NL82	CFAP144	enables		0097546 // ciliary base (PMID:21873635 [IBA] PANTHER:PTN002140266|MGI:MGI:1922679) /// 0005879 // axonemal microtubule (PMID:36191189 [IDA])	0008017 // microtubule binding (PMID:36191189 [IDA])	Cilia- and flagella-associated protein 144	CFAP144|FAM183A	protein	taxon:9606	20221202	UniProt			8	0.00454511	0.0130288	0.0157386	27	0.0193976	0.0540917	0.0681292
DEFA1B	defensin alpha 1B	8	complement(6996766..6999198)	728358	594.593	4.32807	2.11372	9.95588e-76	1.34036e-71	3.0684e-71																	16205	49.9694	143.239	31.8805	54683	213.225	594.593	137.982
RASD2	RASD family member 2	22	35532806..35553999	23551	0.0307313	4.4301	2.14734	0.000244821	0.0141788	1	RASD2	UniProtKB	Q96D21	RASD2	enables	0001963 // synaptic transmission, dopaminergic (GO_REF:0000107 [IEA] UniProtKB:P63032|ensembl:ENSMUSP00000118070) /// 0007626 // locomotory behavior (GO_REF:0000024 [ISS] UniProtKB:P63032) /// 0033235 // positive regulation of protein sumoylation (GO_REF:0000024 [ISS] UniProtKB:P63033) /// 0051897 // positive regulation of protein kinase B signaling (GO_REF:0000024 [ISS] UniProtKB:P63033) /// 0007165 // signal transduction (PMID:21873635 [IBA] PANTHER:PTN000631354|RGD:619727) /// 0043949 // regulation of cAMP-mediated signaling (GO_REF:0000024 [ISS] UniProtKB:P63033)	0045202 // synapse (GO_REF:0000108 [IEA] GO:0001963) /// 0005886 // plasma membrane (GO_REF:0000024 [ISS] UniProtKB:P63033)	0031681 // G-protein beta-subunit binding (PMID:19255495 [IPI] UniProtKB:P16520) /// 0031681 // G-protein beta-subunit binding (PMID:19255495 [IPI] UniProtKB:P62873) /// 0031681 // G-protein beta-subunit binding (PMID:21873635 [IBA] PANTHER:PTN000631354|UniProtKB:Q96D21) /// 0003924 // GTPase activity (PMID:11976265 [NAS]) /// 0005525 // GTP binding (GO_REF:0000043 [IEA] UniProtKB-KW:KW-0342) /// 0031681 // G-protein beta-subunit binding (PMID:19255495 [IPI] UniProtKB:P62879)	GTP-binding protein Rhes	RASD2|TEM2	protein	taxon:9606	20040405	UniProt			8	0.00249001	0.00713771	0.0157386	28	0.0110204	0.0307313	0.0706525
CAP2	cyclase associated actin cytoskeleton regulatory protein 2	6	17393595..17557780	10486	0.0439994	4.61982	2.20784	0.000949118	0.0408895	1	CAP2	UniProtKB	P40123	CAP2	enables	0007015 // actin filament organization (PMID:21873635 [IBA] PANTHER:PTN000068843|SGD:S000005082|FB:FBgn0261458) /// 0007163 // establishment or maintenance of cell polarity (PMID:7962207 [TAS]) /// 0007165 // signal transduction (PMID:7962207 [TAS]) /// 0000902 // cell morphogenesis (PMID:21873635 [IBA] PANTHER:PTN000837836|FB:FBgn0261458|MGI:MGI:88262) /// 0099140 /// 0019933 // cAMP-mediated signaling (PMID:21873635 [IBA] PANTHER:PTN000068843|CGD:CAL0000183073) /// 0007190 // activation of adenylate cyclase activity (PMID:7962207 [TAS])	0005737 // cytoplasm (PMID:21873635 [IBA] PANTHER:PTN000068843|dictyBase:DDB_G0288769|MGI:MGI:88262|FB:FBgn0261458|SGD:S000005082) /// 0005886 // plasma membrane (GO_REF:0000044 [IEA] UniProtKB-SubCell:SL-0039) /// 0014069 // postsynaptic density (GO_REF:0000107 [IEA] UniProtKB:Q9CYT6|ensembl:ENSMUSP00000021802)	0005515 // protein binding (PMID:25416956 [IPI] UniProtKB:Q1KLZ0) /// 0008179 // adenylate cyclase binding (PMID:21873635 [IBA] PANTHER:PTN000068843|SGD:S000005082) /// 0005515 // protein binding (PMID:32296183 [IPI] UniProtKB:A8MXD5) /// 0005515 // protein binding (PMID:32296183 [IPI] UniProtKB:P63261) /// 0005515 // protein binding (PMID:32296183 [IPI] UniProtKB:Q96SZ5) /// 0042802 // identical protein binding (PMID:32296183 [IPI] UniProtKB:P40123) /// 0005515 // protein binding (PMID:25910212 [IPI] UniProtKB:P63261) /// 0005515 // protein binding (PMID:25416956 [IPI] UniProtKB:P63261) /// 0005515 // protein binding (PMID:28514442 [IPI] UniProtKB:P60709) /// 0042802 // identical protein binding (PMID:25416956 [IPI] UniProtKB:P40123) /// 0005515 // protein binding (PMID:32296183 [IPI] UniProtKB:P13196) /// 0005515 // protein binding (PMID:25910212 [IPI] UniProtKB:P60709) /// 0005515 // protein binding (PMID:25416956 [IPI] UniProtKB:Q549N0) /// 0003779 // actin binding (PMID:21873635 [IBA] PANTHER:PTN000068843|TAIR:locus:2139539|SGD:S000005082)	Adenylyl cyclase-associated protein 2	CAP2	protein	taxon:9606	20230909	IntAct			6	0.00340301	0.00975487	0.0118039	22	0.0157785	0.0439994	0.0555127
OR2T10	olfactory receptor family 2 subfamily T member 10	1	complement(248590487..248597700)	127069	0.0631704	4.82127	2.26941	1.39852e-05	0.001421	0.431024	OR2T10	UniProtKB	Q8NGZ9	OR2T10	enables	0007186 // G-protein coupled receptor signaling pathway (GO_REF:0000043 [IEA] UniProtKB-KW:KW-0297) /// 0050911 // detection of chemical stimulus involved in sensory perception of smell (PMID:21873635 [IBA] PANTHER:PTN002818000|MGI:MGI:3030795|MGI:MGI:106182)	0005886 // plasma membrane (PMID:21873635 [IBA] PANTHER:PTN002818000|UniProtKB:Q8NGT0|UniProtKB:Q8NGE3|MGI:MGI:106648|UniProtKB:Q8N628|UniProtKB:Q8NHC4|UniProtKB:Q8NGS9|UniProtKB:Q8NGS8)	0004984 // olfactory receptor activity (PMID:21873635 [IBA] PANTHER:PTN002818000|MGI:MGI:3030792|MGI:MGI:106182|UniProtKB:Q8NHC4|MGI:MGI:3030794|MGI:MGI:106648|MGI:MGI:3030795) /// 0004930 // G-protein coupled receptor activity (GO_REF:0000043 [IEA] UniProtKB-KW:KW-0297)	Olfactory receptor 2T10	OR2T10	protein	taxon:9606	20230911	UniProt			10	0.00471431	0.0135138	0.0196732	38	0.0226534	0.0631704	0.0958855
CNTNAP3P2	- -	9	67059460..67297156	643827	0.0290622	5.34885	2.41923	8.5356e-06	0.00095365	0.263067																	9	0.00195198	0.00559543	0.0177059	38	0.0104219	0.0290622	0.0958855
LOC105375980	- -	9	complement(14987301..14993195)	105375980	0.11372	5.37569	2.42645	2.38541e-05	0.00225367	0.735185																	8	0.00758818	0.0217518	0.0157386	34	0.0407809	0.11372	0.0857923
FMOD	fibromodulin	1	complement(203340628..203351122)	2331	0.156447	5.59404	2.48389	2.48097e-10	6.54928e-08	7.64636e-06	FMOD	UniProtKB	Q06828	FMOD	colocalizes_with	0007181 // transforming growth factor beta receptor complex assembly (PMID:8093006 [TAS]) /// 0030199 // collagen fibril organization (GO_REF:0000107 [IEA] UniProtKB:Q543D2|ensembl:ENSMUSP00000035489)	0005576 // extracellular region (Reactome:R-NUL-2466133 [TAS]) /// 0005796 // Golgi lumen (Reactome:R-HSA-3656269 [TAS]) /// 0005796 // Golgi lumen (Reactome:R-HSA-2046285 [TAS]) /// 0005576 // extracellular region (PMID:27068509 [HDA]) /// 0005796 // Golgi lumen (Reactome:R-HSA-3656230 [TAS]) /// 0005796 // Golgi lumen (Reactome:R-HSA-2046265 [TAS]) /// 0005796 // Golgi lumen (Reactome:R-HSA-3656258 [TAS]) /// 0005615 // extracellular space (PMID:21873635 [IBA] PANTHER:PTN002542430|UniProtKB:Q7Z5L7|MGI:MGI:3026647|MGI:MGI:1918686|MGI:MGI:3603594) /// 0005576 // extracellular region (Reactome:R-HSA-2046180 [TAS]) /// 0062023 /// 0005796 // Golgi lumen (Reactome:R-HSA-2025723 [TAS]) /// 0005796 // Golgi lumen (Reactome:R-HSA-2046175 [TAS]) /// 0005796 // Golgi lumen (Reactome:R-HSA-2046180 [TAS]) /// 0031012 // extracellular matrix (PMID:8093006 [TAS]) /// 0005615 // extracellular space (PMID:20551380 [HDA]) /// 0043202 // lysosomal lumen (Reactome:R-HSA-1793217 [TAS]) /// 0005796 // Golgi lumen (Reactome:R-HSA-2046298 [TAS]) /// 0005796 // Golgi lumen (Reactome:R-HSA-9035949 [TAS]) /// 0005576 // extracellular region (Reactome:R-HSA-2046239 [TAS]) /// 0005796 // Golgi lumen (Reactome:R-HSA-2025724 [TAS]) /// 0005796 // Golgi lumen (Reactome:R-HSA-2046222 [TAS]) /// 0005796 // Golgi lumen (Reactome:R-HSA-9035950 [TAS]) /// 0043202 // lysosomal lumen (Reactome:R-HSA-2046239 [TAS])	0030021 // extracellular matrix structural constituent conferring compression resistance (PMID:20551380 [RCA]) /// 0030021 // extracellular matrix structural constituent conferring compression resistance (PMID:27559042 [RCA])	Fibromodulin	FMOD|FM|SLRR2E	protein	taxon:9606	20180313	BHF-UCL	part_of(UBERON:0001496)		18	0.0101088	0.0289773	0.0354118	79	0.0561028	0.156447	0.199341
TRH	thyrotropin releasing hormone	3	129974720..129977935	7200	0.071249	5.92265	2.56624	0.00116848	0.0475984	1	TRH	UniProtKB	P20396	TRH	enables	0032024 // positive regulation of insulin secretion (PMID:21873635 [IBA] PANTHER:PTN002704776|RGD:3903) /// 0009755 // hormone-mediated signaling pathway (GO_REF:0000002 [IEA] InterPro:IPR008857) /// 0042755 // eating behavior (PMID:21873635 [IBA] PANTHER:PTN002704776|RGD:3903) /// 0007267 // cell-cell signaling (PMID:2126343 [TAS]) /// 0007165 // signal transduction (PMID:2126343 [TAS]) /// 0014050 // negative regulation of glutamate secretion (PMID:21873635 [IBA] PANTHER:PTN002704776|RGD:3903) /// 0007628 // adult walking behavior (GO_REF:0000107 [IEA] UniProtKB:Q62361|ensembl:ENSMUSP00000006046) /// 0014054 // positive regulation of gamma-aminobutyric acid secretion (PMID:21873635 [IBA] PANTHER:PTN002704776|RGD:3903) /// 0001692 // histamine metabolic process (PMID:21873635 [IBA] PANTHER:PTN002704776|RGD:3903)	0005576 // extracellular region (Reactome:R-HSA-749448 [TAS]) /// 0030141 // secretory granule (PMID:21873635 [IBA] PANTHER:PTN002704776|RGD:3903) /// 0005576 // extracellular region (Reactome:R-HSA-379048 [TAS]) /// 0005576 // extracellular region (Reactome:R-HSA-749452 [TAS]) /// 0005576 // extracellular region (Reactome:R-HSA-444498 [TAS])	0008437 // thyrotropin-releasing hormone activity (PMID:21873635 [IBA] PANTHER:PTN002704776|RGD:3903) /// 0005515 // protein binding (PMID:32296183 [IPI] UniProtKB:P80188) /// 0005515 // protein binding (PMID:32296183 [IPI] UniProtKB:Q6PIL6)	Pro-thyrotropin-releasing hormone	TRH	protein	taxon:9606	20230909	IntAct			4	0.00425376	0.0121936	0.00786929	19	0.0255504	0.071249	0.0479428
LINC00462	- -	13	complement(48576974..48580901)	100129597	0.108649	5.92265	2.56624	0.00116848	0.0475984	1																	4	0.00648667	0.0185943	0.00786929	19	0.0389624	0.108649	0.0479428
MEG9	maternally expressed 9	14	101069911..101072937	100507257	0.055376	6.26769	2.64793	0.000183149	0.0112591	1																	5	0.00314079	0.00900321	0.00983661	25	0.0198582	0.055376	0.0630826
AS3MT	lncRNA antisense to PTPRE protein-coding gene	10	102869470..102901899	57412	0.18863	6.70261	2.74472	6.68612e-11	1.97836e-08	2.06066e-06	AS3MT	UniProtKB	Q9HBK9	AS3MT	enables	0009404 // toxin metabolic process (PMID:21873635 [IBA] PANTHER:PTN001289218|UniProtKB:Q9HBK9|RGD:621325) /// 0009404 // toxin metabolic process (PMID:25997655 [IDA]) /// 0032259 // methylation (PMID:25997655 [IDA]) /// 0018872 // arsonoacetate metabolic process (PMID:25997655 [IDA]) /// 0032259 // methylation (Reactome:R-HSA-156581 [TAS]) /// 0018872 // arsonoacetate metabolic process (PMID:21873635 [IBA] PANTHER:PTN001289218|UniProtKB:Q9HBK9|RGD:621325)	0005829 // cytosol (Reactome:R-HSA-5696220 [TAS]) /// 0005829 // cytosol (Reactome:R-HSA-5696213 [TAS]) /// 0005829 // cytosol (PMID:21873635 [IBA] PANTHER:PTN001289218|RGD:621325) /// 0005829 // cytosol (GO_REF:0000024 [ISS] UniProtKB:Q8VHT6)	0030791 // arsenite methyltransferase activity (Reactome:R-HSA-5696220 [TAS]) /// 0030791 // arsenite methyltransferase activity (Reactome:R-HSA-5696213 [TAS]) /// 0030792 // methylarsonite methyltransferase activity (PMID:25997655 [IDA]) /// 0030792 // methylarsonite methyltransferase activity (PMID:21873635 [IBA] PANTHER:PTN001289218|RGD:621325|UniProtKB:Q9HBK9) /// 0030791 // arsenite methyltransferase activity (GO_REF:0000024 [ISS] UniProtKB:Q8VHT6) /// 0030791 // arsenite methyltransferase activity (PMID:21873635 [IBA] PANTHER:PTN001289218|RGD:621325|UniProtKB:Q9HBK9) /// 0030791 // arsenite methyltransferase activity (PMID:25997655 [IDA])	Arsenite methyltransferase	AS3MT|CYT19	protein	taxon:9606	20041006	UniProt			15	0.0101569	0.0291153	0.0295098	79	0.067644	0.18863	0.199341
DEFB1	defensin beta 1	8	complement(6870592..6877936)	1672	0.514793	6.91821	2.7904	1.47852e-05	0.00147996	0.455679	DEFB1	UniProtKB	P60022	DEFB1	acts_upstream_of_or_within	0050829 // defense response to Gram-negative bacterium (PMID:21873635 [IBA] PANTHER:PTN000483422|UniProtKB:Q6IV18|UniProtKB:Q6QLQ9|UniProtKB:P60022) /// 0009617 // response to bacterium (GO_REF:0000024 [ISS] UniProtKB:P56386) /// 0045087 // innate immune response (GO_REF:0000024 [ISS] UniProtKB:P56386) /// 0060474 // positive regulation of flagellated sperm motility involved in capacitation (PMID:25122636 [IMP]) /// 0002227 // innate immune response in mucosa (PMID:21873635 [IBA] PANTHER:PTN000483422|UniProtKB:P60022) /// 0002227 // innate immune response in mucosa (PMID:12860195 [IDA]) /// 0007186 // G-protein coupled receptor signaling pathway (PMID:10521347 [TAS]) /// 0019731 // antibacterial humoral response (PMID:12860195 [IDA]) /// 0006955 // immune response (PMID:10521347 [TAS]) /// 0050829 // defense response to Gram-negative bacterium (PMID:25122636 [IMP]) /// 0042742 // defense response to bacterium (PMID:21115716 [IMP]) /// 0009617 // response to bacterium (PMID:12054642 [IDA]) /// 0050830 // defense response to Gram-positive bacterium (PMID:25122636 [IMP]) /// 0050830 // defense response to Gram-positive bacterium (PMID:12860195 [IDA]) /// 0050830 // defense response to Gram-positive bacterium (PMID:21873635 [IBA] PANTHER:PTN000483422|UniProtKB:Q6QLQ9|UniProtKB:P60022|UniProtKB:Q6IV18) /// 0035584 // calcium-mediated signaling using intracellular calcium source (PMID:25122636 [IDA]) /// 0006935 // chemotaxis (PMID:10521347 [TAS]) /// 0019933 // cAMP-mediated signaling (PMID:25122636 [IDA]) /// 0045087 // innate immune response (PMID:12517831 [NAS]) /// 0061844	0005796 // Golgi lumen (Reactome:R-HSA-1471322 [TAS]) /// 0005576 // extracellular region (Reactome:R-HSA-1471338 [TAS]) /// 0070062 // extracellular exosome (PMID:23533145 [HDA]) /// 0005615 // extracellular space (PMID:21115716 [IDA]) /// 0016020 // membrane (PMID:23938203 [IDA]) /// 0097225 // sperm midpiece (PMID:25122636 [IDA]) /// 0005615 // extracellular space (PMID:12860195 [IDA]) /// 0005796 // Golgi lumen (Reactome:R-HSA-1462023 [TAS]) /// 1990742 // microvesicle (PMID:23938203 [IDA]) /// 0005615 // extracellular space (PMID:21873635 [IBA] PANTHER:PTN000483422|UniProtKB:Q6QLQ9|UniProtKB:P60022)	0031731 // CCR6 chemokine receptor binding (PMID:25122636 [IDA]) /// 0005515 // protein binding (PMID:25122636 [IPI] UniProtKB:P51684) /// 0005515 // protein binding (PMID:32296183 [IPI] UniProtKB:Q12797-6) /// 0042802 // identical protein binding (PMID:23938203 [IDA]) /// 0031731 // CCR6 chemokine receptor binding (PMID:21873635 [IBA] PANTHER:PTN000483422|UniProtKB:P60022)	Beta-defensin 1	DEFB1|BD1|HBD1	protein	taxon:9606	20160309	MGI			6	0.0265435	0.0760879	0.0118039	33	0.184608	0.514793	0.083269
LOC124900195	uncharacterized LOC124900195	5	complement(179190632..179197614)	124900195	0.161772	7.09169	2.82613	1.33506e-19	1.08933e-16	4.11465e-15																	29	0.00826349	0.0236876	0.0570523	161	0.0580125	0.161772	0.406252
TSPAN11-AS1	TSPAN11 antisense RNA 1	12	complement(30978308..31005972)	124902910	0.0181988	7.40107	2.88773	0.00116758	0.0475984	1																	3	0.000860162	0.00246569	0.00590197	18	0.00652623	0.0181988	0.0454195
NKAIN1	sodium/potassium transporting ATPase interacting 1	1	complement(31179745..31239887)	79570	0.0480486	7.47225	2.90154	0.000184874	0.0113392	1	NKAIN1	UniProtKB	Q4KMZ8	NKAIN1	enables	0002028 // regulation of sodium ion transport (PMID:21873635 [IBA] PANTHER:PTN000991517|FB:FBgn0085442)	0005886 // plasma membrane (GO_REF:0000044 [IEA] UniProtKB-SubCell:SL-0039)	0051117 // ATPase binding (GO_REF:0000107 [IEA] UniProtKB:Q9D035|ensembl:ENSMUSP00000101614)	Sodium/potassium-transporting ATPase subunit beta-1-interacting protein 1	NKAIN1|FAM77C	protein	taxon:9606	20230914	Ensembl			4	0.002271	0.00650992	0.00786929	24	0.0172306	0.0480486	0.0605593
LOC124901256	uncharacterized LOC124901256	6	complement(11219861..11230710)	124901256	0.43765	7.51573	2.90991	3.05929e-05	0.00278292	0.942873																	5	0.0206854	0.0592955	0.00983661	30	0.156944	0.43765	0.0756991
LOC102724848	- -	2	complement(109858713..109877036)	102724848	0.175986	7.59448	2.92495	3.10806e-08	5.77156e-06	0.000957905																	9	0.00831794	0.0238437	0.0177059	54	0.0631099	0.175986	0.136258
RNA5-8SN2	RNA, 5.8S ribosomal N2	21	8212571..8212727	109864281	1.19234	8.01494	3.00269	1.55276e-05	0.00153712	0.478562																	5	0.0528333	0.151449	0.00983661	32	0.427581	1.19234	0.0807457
RNA28SN5	RNA, 28S ribosomal N5	GL000220.1	113348..118417	100008589	41.119	8.13587	3.0243	4.79332e-150	1.29065e-145	1.4773e-145																	5618	1.83828	5.2695	11.0524	35637	14.7456	41.119	89.923
KCTD14	potassium channel tetramerization domain containing 14	11	complement(78015715..78046191)	65987	0.064691	8.62708	3.10887	0.000412495	0.0217355	1	KCTD14	UniProtKB	Q9BQ13	KCTD14	enables	0051260 // protein homooligomerization (GO_REF:0000002 [IEA] InterPro:IPR003131)		0005515 // protein binding (PMID:29892012 [IPI] UniProtKB:O75716) /// 0005515 // protein binding (PMID:25416956 [IPI] UniProtKB:O75716) /// 0005515 // protein binding (PMID:25416956 [IPI] UniProtKB:P15884)	BTB/POZ domain-containing protein KCTD14	KCTD14	protein	taxon:9606	20230909	IntAct			3	0.0026208	0.00751263	0.00590197	21	0.0231986	0.064691	0.0529894
OSR2	odd-skipped related transciption factor 2	8	98944442..98952100	116039	0.277826	9.0749	3.18188	1.17419e-14	5.65057e-12	3.61886e-10	OSR2	UniProtKB	Q8N2R0	OSR2	enables	0045893 // positive regulation of transcription, DNA-templated (GO_REF:0000024 [ISS] UniProtKB:Q91ZD1) /// 0001655 // urogenital system development (PMID:21873635 [IBA] PANTHER:PTN000367527|MGI:MGI:1344424) /// 0072498 // embryonic skeletal joint development (GO_REF:0000024 [ISS] UniProtKB:Q91ZD1) /// 0042733 // embryonic digit morphogenesis (GO_REF:0000024 [ISS] UniProtKB:Q91ZD1) /// 0035116 // embryonic hindlimb morphogenesis (GO_REF:0000024 [ISS] UniProtKB:Q91ZD1) /// 0010628 // positive regulation of gene expression (GO_REF:0000024 [ISS] UniProtKB:Q91ZD1) /// 0048704 // embryonic skeletal system morphogenesis (GO_REF:0000024 [ISS] UniProtKB:Q91ZD1) /// 0008284 // positive regulation of cell proliferation (GO_REF:0000024 [ISS] UniProtKB:Q91ZD1) /// 0001823 // mesonephros development (GO_REF:0000024 [ISS] UniProtKB:Q91ZD1) /// 0002062 // chondrocyte differentiation (GO_REF:0000024 [ISS] UniProtKB:Q91ZD1) /// 0045944 // positive regulation of transcription from RNA polymerase II promoter (GO_REF:0000024 [ISS] UniProtKB:Q91ZD1) /// 0042474 // middle ear morphogenesis (GO_REF:0000024 [ISS] UniProtKB:Q91ZD1) /// 0042476 // odontogenesis (GO_REF:0000024 [ISS] UniProtKB:Q91ZD1) /// 0060322 // head development (GO_REF:0000024 [ISS] UniProtKB:Q91ZD1) /// 0060349 // bone morphogenesis (GO_REF:0000024 [ISS] UniProtKB:Q91ZD1) /// 0072089 // stem cell proliferation (GO_REF:0000107 [IEA] UniProtKB:Q91ZD1|ensembl:ENSMUSP00000154286) /// 0033687 // osteoblast proliferation (GO_REF:0000024 [ISS] UniProtKB:Q91ZD1) /// 0001656 // metanephros development (GO_REF:0000024 [ISS] UniProtKB:Q91ZD1) /// 0060021 // palate development (GO_REF:0000024 [ISS] UniProtKB:Q91ZD1) /// 0035115 // embryonic forelimb morphogenesis (GO_REF:0000024 [ISS] UniProtKB:Q91ZD1) /// 0061029 // eyelid development in camera-type eye (GO_REF:0000024 [ISS] UniProtKB:Q91ZD1) /// 0009792 // embryo development ending in birth or egg hatching (GO_REF:0000024 [ISS] UniProtKB:Q91ZD1) /// 0050679 // positive regulation of epithelial cell proliferation (GO_REF:0000024 [ISS] UniProtKB:Q91ZD1) /// 2000648 // positive regulation of stem cell proliferation (GO_REF:0000107 [IEA] UniProtKB:Q91ZD1|ensembl:ENSMUSP00000154286) /// 0030501 // positive regulation of bone mineralization (GO_REF:0000024 [ISS] UniProtKB:Q91ZD1) /// 0000122 // negative regulation of transcription from RNA polymerase II promoter (GO_REF:0000024 [ISS] UniProtKB:Q91ZD1) /// 0036023 // embryonic skeletal limb joint morphogenesis (GO_REF:0000024 [ISS] UniProtKB:Q91ZD1) /// 0060272 // embryonic skeletal joint morphogenesis (GO_REF:0000024 [ISS] UniProtKB:Q91ZD1) /// 0009790 // embryo development (PMID:21873635 [IBA] PANTHER:PTN000367524|FB:FBgn0002985|UniProtKB:A0A3Q3ATU9|FB:FBgn0004893|MGI:MGI:1930813|MGI:MGI:1344424) /// 0030154 // cell differentiation (GO_REF:0000024 [ISS] UniProtKB:Q91ZD1) /// 0006357 // regulation of transcription from RNA polymerase II promoter (PMID:21873635 [IBA] PANTHER:PTN000367524|FB:FBgn0002985|ZFIN:ZDB-GENE-070321-1|ZFIN:ZDB-GENE-050417-183|MGI:MGI:1344424|MGI:MGI:1930813)	0005634 // nucleus (PMID:21873635 [IBA] PANTHER:PTN000367524|MGI:MGI:1930813|UniProtKB:Q8TAX0) /// 0005634 // nucleus (GO_REF:0000024 [ISS] UniProtKB:Q91ZD1)	0001228 // transcriptional activator activity, RNA polymerase II transcription regulatory region sequence-specific binding (GO_REF:0000024 [ISS] UniProtKB:Q91ZD1) /// 0000977 // RNA polymerase II regulatory region sequence-specific DNA binding (GO_REF:0000024 [ISS] UniProtKB:Q91ZD1) /// 1990837 // sequence-specific double-stranded DNA binding (PMID:28473536 [IDA]) /// 0000977 // RNA polymerase II regulatory region sequence-specific DNA binding (PMID:21873635 [IBA] PANTHER:PTN000367524|MGI:MGI:1930813) /// 0043565 // sequence-specific DNA binding (GO_REF:0000024 [ISS] UniProtKB:Q91ZD1) /// 0046872 // metal ion binding (GO_REF:0000043 [IEA] UniProtKB-KW:KW-0479) /// 0000981 // RNA polymerase II transcription factor activity, sequence-specific DNA binding (PMID:21873635 [IBA] PANTHER:PTN000367524|MGI:MGI:1930813) /// 0005515 // protein binding (PMID:25416956 [IPI] UniProtKB:P25788)	Protein odd-skipped-related 2	OSR2	protein	taxon:9606	20200731	ARUK-UCL			15	0.0110451	0.0316611	0.0295098	107	0.0996301	0.277826	0.269993
RNA5-8SN1	RNA, 5.8S ribosomal N1	21	8439822..8439978	106632260	1.15508	9.64169	3.26929	1.84955e-05	0.00181094	0.57003																	4	0.0422667	0.121159	0.00786929	31	0.414219	1.15508	0.0782224
PCSK9	proprotein convertase subtilisin/kexin type 9	1	55039548..55064852	255738	0.0219144	10.8619	3.44121	0.00104081	0.0433153	1	PCSK9	UniProtKB	Q8NBP7	PCSK9	enables	0006644 // phospholipid metabolic process (GO_REF:0000107 [IEA] UniProtKB:Q80W65|ensembl:ENSMUSP00000055757) /// 1905596 // negative regulation of low-density lipoprotein particle receptor binding (PMID:22848640 [IDA]) /// 0032802 // low-density lipoprotein particle receptor catabolic process (PMID:18197702 [IDA]) /// 1905598 // negative regulation of low-density lipoprotein receptor activity (PMID:22848640 [IDA]) /// 1905601 // negative regulation of receptor-mediated endocytosis involved in cholesterol transport (PMID:22848640 [IDA]) /// 0032805 // positive regulation of low-density lipoprotein particle receptor catabolic process (PMID:22848640 [IDA]) /// 0009267 // cellular response to starvation (PMID:16407292 [ISS] UniProtKB:Q80W65) /// 0016540 // protein autoprocessing (PMID:14622975 [IDA]) /// 0043525 // positive regulation of neuron apoptotic process (PMID:17051583 [IMP]) /// 0030182 // neuron differentiation (PMID:12552133 [ISS] UniProtKB:Q80W65) /// 0042632 // cholesterol homeostasis (PMID:17170371 [IMP]) /// 0006641 // triglyceride metabolic process (GO_REF:0000107 [IEA] UniProtKB:Q80W65|ensembl:ENSMUSP00000055757) /// 0042157 // lipoprotein metabolic process (GO_REF:0000107 [IEA] UniProtKB:Q80W65|ensembl:ENSMUSP00000055757) /// 0001889 // liver development (PMID:12552133 [ISS] UniProtKB:Q80W65) /// 0002091 // negative regulation of receptor internalization (PMID:18799458 [IDA]) /// 0001822 // kidney development (PMID:12552133 [ISS] UniProtKB:Q80W65) /// 0007041 // lysosomal transport (PMID:17452316 [IDA]) /// 0008203 // cholesterol metabolic process (GO_REF:0000107 [IEA] UniProtKB:Q80W65|ensembl:ENSMUSP00000055757) /// 0001920 // negative regulation of receptor recycling (PMID:22848640 [IDA]) /// 0010989 // negative regulation of low-density lipoprotein particle clearance (PMID:17328821 [IDA]) /// 0032869 // cellular response to insulin stimulus (PMID:12552133 [ISS] UniProtKB:Q80W65) /// 0010469 // regulation of receptor activity (PMID:17328821 [IDA]) /// 0032802 // low-density lipoprotein particle receptor catabolic process (PMID:16912035 [IDA]) /// 0002092 // positive regulation of receptor internalization (PMID:17328821 [IDA]) /// 0022008 // neurogenesis (PMID:12552133 [ISS] UniProtKB:Q80W65) /// 0010989 // negative regulation of low-density lipoprotein particle clearance (PMID:22848640 [IDA]) /// 0043523 // regulation of neuron apoptotic process (GO_REF:0000024 [ISS] UniProtKB:Q80W65) /// 2000650 // negative regulation of sodium ion transmembrane transporter activity (PMID:22493497 [IDA]) /// 0001920 // negative regulation of receptor recycling (PMID:17452316 [IDA]) /// 0006915 // apoptotic process (GO_REF:0000043 [IEA] UniProtKB-KW:KW-0053)	0005769 // early endosome (PMID:17461796 [IDA]) /// 1990666 // PCSK9-LDLR complex (PMID:22848640 [IDA]) /// 1990667 // PCSK9-AnxA2 complex (PMID:24808179 [IPI]) /// 1990667 // PCSK9-AnxA2 complex (PMID:22848640 [IDA]) /// 0005770 // late endosome (PMID:18039658 [IDA]) /// 0005788 // endoplasmic reticulum lumen (Reactome:R-HSA-8952289 [TAS]) /// 0009986 // cell surface (PMID:17461796 [IDA]) /// 0005615 // extracellular space (PMID:12552133 [IDA]) /// 0031232 // extrinsic component of external side of plasma membrane (PMID:17328821 [IC] GO:0002092) /// 0005737 // cytoplasm (PMID:22580899 [IDA]) /// 0005615 // extracellular space (PMID:21873635 [IBA] PANTHER:PTN002465725|UniProtKB:Q8NBP7|RGD:728909|MGI:MGI:2140260) /// 0005615 // extracellular space (PMID:17080197 [IDA]) /// 0036020 // endolysosome membrane (Reactome:R-HSA-6784738 [TAS]) /// 0005770 // late endosome (PMID:17461796 [IDA]) /// 0005783 // endoplasmic reticulum (PMID:17461796 [IDA]) /// 0005794 // Golgi apparatus (PMID:17461796 [IDA]) /// 0036020 // endolysosome membrane (Reactome:R-HSA-6784729 [TAS]) /// 0005764 // lysosome (PMID:18039658 [IDA]) /// 0005576 // extracellular region (Reactome:R-HSA-8855130 [TAS]) /// 0005765 // lysosomal membrane (Reactome:R-HSA-8855130 [TAS]) /// 0048471 // perinuclear region of cytoplasm (PMID:18039658 [IDA]) /// 0005576 // extracellular region (Reactome:R-HSA-6784734 [TAS]) /// 0005576 // extracellular region (Reactome:R-HSA-6784735 [TAS]) /// 0030134 // ER to Golgi transport vesicle (GO_REF:0000107 [IEA] UniProtKB:Q80W65|ensembl:ENSMUSP00000055757) /// 0005576 // extracellular region (Reactome:R-HSA-8855131 [TAS]) /// 0005615 // extracellular space (PMID:16912035 [IDA]) /// 0005576 // extracellular region (Reactome:R-HSA-6784729 [TAS]) /// 0005886 // plasma membrane (PMID:18799458 [IDA]) /// 0005764 // lysosome (PMID:17461796 [IDA]) /// 0005576 // extracellular region (Reactome:R-HSA-8855111 [TAS]) /// 0005576 // extracellular region (Reactome:R-HSA-9733403 [TAS])	0050750 // low-density lipoprotein particle receptor binding (PMID:22848640 [IPI] UniProtKB:P01130) /// 0050750 // low-density lipoprotein particle receptor binding (PMID:17452316 [IPI] UniProtKB:P01130) /// 0034189 // very-low-density lipoprotein particle binding (GO_REF:0000024 [ISS] UniProtKB:Q80W65) /// 0030547 // receptor inhibitor activity (PMID:22848640 [IDA]) /// 0005515 // protein binding (PMID:22081141 [IPI] UniProtKB:P01130) /// 0005515 // protein binding (PMID:17461796 [IPI] UniProtKB:P01130) /// 0050750 // low-density lipoprotein particle receptor binding (PMID:17080197 [IDA]) /// 0005515 // protein binding (PMID:22848640 [IPI] UniProtKB:P07355) /// 0005515 // protein binding (PMID:22493497 [IPI] UniProtKB:P37088) /// 0005515 // protein binding (PMID:22493497 [IPI] UniProtKB:P51170) /// 0034190 // apolipoprotein receptor binding (PMID:18039658 [IDA]) /// 0004252 // serine-type endopeptidase activity (PMID:12552133 [IDA]) /// 0005515 // protein binding (PMID:18799458 [IPI] UniProtKB:P07355) /// 0005515 // protein binding (PMID:25613181 [IPI] UniProtKB:P01130) /// 0043621 // protein self-association (PMID:18197702 [IDA]) /// 0004252 // serine-type endopeptidase activity (PMID:21873635 [IBA] PANTHER:PTN002465698|TAIR:locus:2037895|UniProtKB:Q5JIZ5|MGI:MGI:1927235|PomBase:SPAC4A8.04|TAIR:locus:2183224|TAIR:locus:2155583|UniProtKB:Q8NBP7|RGD:70935|SGD:S000000786|UniProtKB:Q14703|TAIR:locus:2037935|PomBase:SPAC1006.01) /// 0030169 // low-density lipoprotein particle binding (GO_REF:0000024 [ISS] UniProtKB:Q80W65) /// 0070326 // very-low-density lipoprotein particle receptor binding (PMID:18039658 [IDA]) /// 0019871 // sodium channel inhibitor activity (PMID:22493497 [IDA]) /// 0034185 // apolipoprotein binding (GO_REF:0000024 [ISS] UniProtKB:Q80W65) /// 0005515 // protein binding (PMID:22493497 [IPI] UniProtKB:P51168) /// 0005515 // protein binding (PMID:25613181 [IPI] UniProtKB:P08253) /// 0003723 // RNA binding (PMID:22658674 [HDA]) /// 0005515 // protein binding (PMID:22580899 [IPI] UniProtKB:P04114)	Proprotein convertase subtilisin/kexin type 9	PCSK9|NARC1|PSEC0052	protein	taxon:9606	20140203	UniProt			2	0.000690517	0.0019794	0.00393464	18	0.00785864	0.0219144	0.0454195
FAM47E-STBD1	FAM47E-STBD1 readthrough	4	76251721..76311130	100631383	0.100097	10.8881	3.44469	3.7614e-08	6.8134e-06	0.00115926																	6	0.00327535	0.00938894	0.0118039	52	0.0358956	0.100097	0.131212
DCLRE1CP1	DNA Cross-Link Repair	10	complement(15015072..15035425)	105376432	0.889298	11.6218	3.53876	3.63822e-17	2.33245e-14	1.1213e-12																	14	0.0275838	0.07907	0.0275425	128	0.318908	0.889298	0.322983
RNA5-8SN3	RNA, 5.8S ribosomal N3	21	8395606..8395762	109910381	1.08056	17.4593	4.12593	6.02962e-05	0.0047611	1																	2	0.0211333	0.0605796	0.00393464	29	0.387495	1.08056	0.0731758
TMEFF1	transmembrane protein with EGF like and two follistatin like domains 1	9	100473149..100577636	8577	0.0931443	24.6565	4.6239	5.60289e-06	0.000655928	0.172681	TMEFF1	UniProtKB	Q8IYR6	TMEFF1	located_in		0005886 // plasma membrane (PMID:12743596 [IDA]) /// 0005886 // plasma membrane (PMID:21873635 [IBA] PANTHER:PTN008578150|UniProtKB:Q8IYR6)		Tomoregulin-1	TMEFF1|C9orf2	protein	taxon:9606	20180921	UniProt			2	0.00128852	0.00369359	0.00393464	41	0.0334022	0.0931443	0.103455
RNA5-8SN5	RNA, 5.8S ribosomal N5	GL000220.1	112024..112180	100008587	1.34138	40.6804	5.34626	0.000104532	0.00725419	1																	1	0.0105667	0.0302898	0.00196732	36	0.481029	1.34138	0.0908389
FAM223A	family with sequence similarity 223 member A	X	154571248..154571960	100132967	3.68389	63.0335	5.97805	1.56617e-33	7.02843e-30	4.82692e-29																	9	0.0209407	0.0600273	0.0177059	449	1.32107	3.68389	1.13296

### Sheet: Table3
Name	Entrez Gene	Chromosome	Region	Identifier	FUP1 vs. BAS - Max group means	FUP1 vs. BAS - Fold change	FUP1 vs. BAS - Log fold change	FUP1 vs. BAS - P-value	FUP1 vs. BAS - FDR p-value	FUP1 vs. BAS - Bonferroni	FUP2 vs. BAS - Max group means	FUP2 vs. BAS - Fold change	FUP2 vs. BAS - Log fold change	FUP2 vs. BAS - P-value	FUP2 vs. BAS - FDR p-value	FUP2 vs. BAS - Bonferroni	Feature ID	Database	Database identifier	Database symbol	Qualifier	GO biological process	GO cellular component	GO molecular function	Database object name	Synonym	Database object type	Taxon ID	Date	Assigned by	Annotation extension	Gene product form ID	19-FUP1_22KMVLLT3_AACCATAGAA-GGCGAGATGG (paired) GE Track - Total counts	19-FUP1_22KMVLLT3_AACCATAGAA-GGCGAGATGG (paired) GE Track - RPKM	19-FUP1_22KMVLLT3_AACCATAGAA-GGCGAGATGG (paired) GE Track - TPM	19-FUP1_22KMVLLT3_AACCATAGAA-GGCGAGATGG (paired) GE Track - CPM	56-BAS_22KMVLLT3_GATAGGCCGA-CGCACATGGC (paired) GE Track - Total counts	56-BAS_22KMVLLT3_GATAGGCCGA-CGCACATGGC (paired) GE Track - RPKM	56-BAS_22KMVLLT3_GATAGGCCGA-CGCACATGGC (paired) GE Track - TPM	56-BAS_22KMVLLT3_GATAGGCCGA-CGCACATGGC (paired) GE Track - CPM	21-FUP2_22KMVLLT3_CTGCGAGCCA-AATCCGGCCA (paired) GE Track - Total counts	21-FUP2_22KMVLLT3_CTGCGAGCCA-AATCCGGCCA (paired) GE Track - RPKM	21-FUP2_22KMVLLT3_CTGCGAGCCA-AATCCGGCCA (paired) GE Track - TPM	21-FUP2_22KMVLLT3_CTGCGAGCCA-AATCCGGCCA (paired) GE Track - CPM
RNA28SN5	RNA, 28S ribosomal N5	GL000220.1	113348..118417	100008589	63.4861	12.5009	3.64395	2.66087e-217	6.81609e-213	8.20081e-213	41.119	8.13587	3.0243	4.79332e-150	1.29065e-145	1.4773e-145																	62466	22.9927	63.4861	138.168	5618	1.83828	5.2695	11.0524	35637	14.7456	41.119	89.923
DEFA1B	defensin alpha 1B	8	complement(6996766..6999198)	728358	423.142	3.06522	1.61599	5.49768e-45	4.69428e-41	1.69438e-40	594.593	4.32807	2.11372	9.95588e-76	1.34036e-71	3.0684e-71																	44180	153.249	423.142	97.7212	16205	49.9694	143.239	31.8805	54683	213.225	594.593	137.982
IFI27	interferon alpha inducible protein 27	14	94105894..94116690	3429	35.0071	-24.4992	-4.61466	7.12455e-212	9.12512e-208	2.19579e-207	103.611	3.08592	1.6257	1.28454e-44	8.64688e-41	3.95895e-40	IFI27	UniProtKB	P40305	IFI27	acts_upstream_of_or_within	0000122 // negative regulation of transcription from RNA polymerase II promoter (PMID:22427340 [IGI] UniProtKB:P22736) /// 0051607 // defense response to virus (PMID:27194766 [IMP]) /// 0043161 // proteasome-mediated ubiquitin-dependent protein catabolic process (PMID:27194766 [IMP]) /// 0097191 // extrinsic apoptotic signaling pathway (PMID:24970806 [IMP]) /// 0070269 // pyroptosis (PMID:36426955 [IDA]) /// 0044827 // modulation by host of viral genome replication (PMID:27777077 [IMP]) /// 0070936 // protein K48-linked ubiquitination (PMID:27194766 [IMP]) /// 0060337 // type I interferon signaling pathway (PMID:27777077 [IMP]) /// 0046825 // regulation of protein export from nucleus (PMID:22427340 [IGI] UniProtKB:O14980) /// 0045087 // innate immune response (PMID:27194766 [IMP]) /// 0051607 // defense response to virus (PMID:27777077 [IMP]) /// 0097190 // apoptotic signaling pathway (PMID:21873635 [IBA] PANTHER:PTN001048048|MGI:MGI:1916390|UniProtKB:P09912|UniProtKB:P40305) /// 0006915 // apoptotic process (PMID:18330707 [IDA])	0005635 // nuclear envelope (PMID:11722583 [IDA]) /// 0031966 // mitochondrial membrane (PMID:18330707 [IDA]) /// 0005739 // mitochondrion (PMID:36426955 [IDA]) /// 0005741 // mitochondrial outer membrane (Reactome:R-HSA-1015702 [TAS]) /// 0005789 // endoplasmic reticulum membrane (GO_REF:0000044 [IEA] UniProtKB-SubCell:SL-0097) /// 0005739 // mitochondrion (PMID:21873635 [IBA] PANTHER:PTN001048048|MGI:MGI:1916390|UniProtKB:P09912|UniProtKB:Q9H2X8|UniProtKB:P40305) /// 0005637 // nuclear inner membrane (PMID:22427340 [IDA])	0005515 // protein binding (PMID:27194766 [IPI] UniProtKB:P27958) /// 0060090 // binding, bridging (PMID:27194766 [IDA]) /// 0061629 // RNA polymerase II sequence-specific DNA binding transcription factor binding (PMID:22427340 [IPI] UniProtKB:P22736) /// 0003674 // molecular_function (GO_REF:0000015 [ND]) /// 0042802 // identical protein binding (PMID:27673746 [IDA]) /// 0005521 // lamin binding (PMID:22427340 [IDA]) /// 0005515 // protein binding (PMID:27673746 [IPI] UniProtKB:P10415)	Interferon alpha-inducible protein 27, mitochondrial	IFI27	protein	taxon:9606	20140916	MGI			238	0.498486	1.37639	0.526429	6559	12.2123	35.0071	12.9037	15781	37.1557	103.611	39.8203
FAM223A	family with sequence similarity 223 member A	X	154571248..154571960	100132967	0.484204	8.25855	3.04589	5.13735e-09	3.98783e-06	0.000158333	3.68389	63.0335	5.97805	1.56617e-33	7.02843e-30	4.82692e-29																	67	0.175363	0.484204	0.148196	9	0.0209407	0.0600273	0.0177059	449	1.32107	3.68389	1.13296
OTOF	otoferlin	2	complement(26457203..26558756)	9381	1.30088	-2.16958	-1.11741	3.02437e-18	1.29121e-14	9.32112e-14	3.38708	2.71462	1.44075	5.03771e-33	1.93779e-29	1.55262e-28	OTOF	UniProtKB	Q9HC10	OTOF	enables	0007605 // sensory perception of sound (GO_REF:0000043 [IEA] UniProtKB-KW:KW-1009) /// 0061025 // membrane fusion (PMID:10192385 [TAS]) /// 0046928 // regulation of neurotransmitter secretion (PMID:21873635 [IBA] PANTHER:PTN000413636|FB:FBgn0034389) /// 0016079 // synaptic vesicle exocytosis (GO_REF:0000024 [ISS] UniProtKB:Q9ESF1)	0000139 // Golgi membrane (GO_REF:0000044 [IEA] UniProtKB-SubCell:SL-0134) /// 0016020 // membrane (PMID:10192385 [TAS]) /// 0042995 // cell projection (GO_REF:0000043 [IEA] UniProtKB-KW:KW-0966) /// 0005789 // endoplasmic reticulum membrane (GO_REF:0000044 [IEA] UniProtKB-SubCell:SL-0097) /// 0030672 // synaptic vesicle membrane (PMID:21873635 [IBA] PANTHER:PTN000413636|RGD:1305199) /// 0042734 // presynaptic membrane (GO_REF:0000044 [IEA] UniProtKB-SubCell:SL-0222) /// 0005829 // cytosol (Reactome:R-HSA-9609921 [TAS]) /// 0030672 // synaptic vesicle membrane (GO_REF:0000024 [ISS] UniProtKB:Q9ESF1) /// 0016323 // basolateral plasma membrane (GO_REF:0000044 [IEA] UniProtKB-SubCell:SL-0026)	0005509 // calcium ion binding (PMID:21873635 [IBA] PANTHER:PTN002473508|UniProtKB:Q6DN14|UniProtKB:O75923|FB:FBgn0034389|UniProtKB:Q6DN12) /// 0005509 // calcium ion binding (GO_REF:0000024 [ISS] UniProtKB:Q9ESF1) /// 0003674 // molecular_function (GO_REF:0000015 [ND])	Otoferlin	OTOF|FER1L2	protein	taxon:9606	20061026	UniProt			851	0.209266	0.577814	1.88232	2076	0.453817	1.30088	4.08416	4394	1.21463	3.38708	11.0874
CEACAM6	CEA cell adhesion molecule 6	19	41755530..41772211	4680	10.3016	1.37159	0.455853	0.00011038	0.0124013	1	18.4744	2.47164	1.30547	8.74966e-29	2.35593e-25	2.69664e-24	CEACAM6	UniProtKB	P40199	CEACAM6	enables	0034116 // positive regulation of heterotypic cell-cell adhesion (PMID:16204051 [IMP]) /// 0030335 // positive regulation of cell migration (PMID:25171863 [IMP]) /// 2000811 // negative regulation of anoikis (PMID:10910050 [IMP]) /// 0007156 // homophilic cell adhesion via plasma membrane adhesion molecules (PMID:11590190 [IMP]) /// 0007157 // heterophilic cell-cell adhesion via plasma membrane cell adhesion molecules (PMID:8776764 [IMP]) /// 0007157 // heterophilic cell-cell adhesion via plasma membrane cell adhesion molecules (PMID:11590190 [IMP]) /// 1904906 // positive regulation of endothelial cell-matrix adhesion via fibronectin (PMID:16204051 [IMP]) /// 0007165 // signal transduction (PMID:14724575 [IMP]) /// 0008284 // positive regulation of cell proliferation (PMID:25171863 [IMP]) /// 0030335 // positive regulation of cell migration (PMID:16204051 [IMP]) /// 2000811 // negative regulation of anoikis (PMID:14724575 [IMP]) /// 0006915 // apoptotic process (GO_REF:0000043 [IEA] UniProtKB-KW:KW-0053) /// 0007157 // heterophilic cell-cell adhesion via plasma membrane cell adhesion molecules (PMID:2803308 [IMP]) /// 0007157 // heterophilic cell-cell adhesion via plasma membrane cell adhesion molecules (PMID:21873635 [IBA] PANTHER:PTN002546828|UniProtKB:P40199|UniProtKB:P06731|UniProtKB:P31997) /// 0007156 // homophilic cell adhesion via plasma membrane adhesion molecules (PMID:2803308 [IMP])	0016324 // apical plasma membrane (PMID:10436421 [IDA]) /// 0009986 // cell surface (PMID:2317824 [IDA]) /// 0009986 // cell surface (PMID:21873635 [IBA] PANTHER:PTN002546828|UniProtKB:P40199|UniProtKB:P31997|UniProtKB:P06731) /// 0009986 // cell surface (PMID:16204051 [IDA]) /// 0005886 // plasma membrane (Reactome:R-HSA-202717 [TAS]) /// 0016020 // membrane (PMID:2317824 [IDA]) /// 0035577 // azurophil granule membrane (Reactome:R-HSA-6798739 [TAS]) /// 0005886 // plasma membrane (Reactome:R-HSA-8867135 [TAS]) /// 0009986 // cell surface (PMID:2803308 [IC] GO:0007156) /// 0009986 // cell surface (PMID:8776764 [IDA]) /// 0005886 // plasma membrane (Reactome:R-HSA-6798739 [TAS]) /// 0098552 // side of membrane (GO_REF:0000043 [IEA] UniProtKB-KW:KW-0336) /// 0005615 // extracellular space (PMID:25645918 [IDA])	0005515 // protein binding (PMID:32296183 [IPI] UniProtKB:O95872) /// 0005515 // protein binding (PMID:32296183 [IPI] UniProtKB:Q86VI1) /// 0005515 // protein binding (PMID:32296183 [IPI] UniProtKB:O43711) /// 0042802 // identical protein binding (PMID:21982860 [IPI] UniProtKB:P40199) /// 0042802 // identical protein binding (PMID:26483485 [IDA]) /// 0005515 // protein binding (PMID:32296183 [IPI] UniProtKB:Q9NP98) /// 0005515 // protein binding (PMID:26483485 [IPI] UniProtKB:P31997) /// 0005515 // protein binding (PMID:32296183 [IPI] UniProtKB:P22105-1) /// 0005515 // protein binding (PMID:32296183 [IPI] UniProtKB:O75603) /// 0005515 // protein binding (PMID:32296183 [IPI] UniProtKB:Q4VC12) /// 0042802 // identical protein binding (PMID:32296183 [IPI] UniProtKB:P40199) /// 0005515 // protein binding (PMID:32296183 [IPI] UniProtKB:P33240) /// 0005515 // protein binding (PMID:32296183 [IPI] UniProtKB:Q96E35) /// 0005515 // protein binding (PMID:32296183 [IPI] UniProtKB:Q96HA1-2) /// 0046982 // protein heterodimerization activity (PMID:26483485 [IDA]) /// 0005515 // protein binding (PMID:32296183 [IPI] UniProtKB:Q2TAL8) /// 0005515 // protein binding (PMID:32296183 [IPI] UniProtKB:Q99828) /// 0005515 // protein binding (PMID:32296183 [IPI] UniProtKB:Q9NZC7-5) /// 0005515 // protein binding (PMID:32296183 [IPI] UniProtKB:Q9BQY4) /// 0005515 // protein binding (PMID:32296183 [IPI] UniProtKB:Q9UHD9) /// 0005515 // protein binding (PMID:21982860 [IPI] UniProtKB:P13688) /// 0005515 // protein binding (PMID:32296183 [IPI] UniProtKB:Q96GM5) /// 0042802 // identical protein binding (PMID:26483485 [IPI] UniProtKB:P40199) /// 0005515 // protein binding (PMID:32296183 [IPI] UniProtKB:O14964) /// 0005515 // protein binding (PMID:32296183 [IPI] UniProtKB:Q9UM19) /// 0005515 // protein binding (PMID:32296183 [IPI] UniProtKB:Q92529) /// 0005515 // protein binding (PMID:32296183 [IPI] UniProtKB:P36508) /// 0005515 // protein binding (PMID:21982860 [IPI] UniProtKB:P31997) /// 0005515 // protein binding (PMID:32296183 [IPI] UniProtKB:Q86U10) /// 0005515 // protein binding (PMID:32296183 [IPI] UniProtKB:Q14119) /// 0005515 // protein binding (PMID:21982860 [IPI] UniProtKB:Q16568) /// 0005515 // protein binding (PMID:32296183 [IPI] UniProtKB:O75593) /// 0005515 // protein binding (PMID:32296183 [IPI] UniProtKB:O95231) /// 0005515 // protein binding (PMID:32296183 [IPI] UniProtKB:P78337) /// 0005515 // protein binding (PMID:32296183 [IPI] UniProtKB:Q63ZY3)	Carcinoembryonic antigen-related cell adhesion molecule 6	CEACAM6|NCA	protein	taxon:9606	20230909	IntAct			5186	3.73092	10.3016	11.4708	4251	2.71868	7.79322	8.36309	8192	6.62503	18.4744	20.6709
IL1B	interleukin 1 beta	2	complement(112829751..112836779)	3553	70.8807	1.31192	0.391677	0.000651086	0.03984	1	125.625	2.33643	1.2243	1.4099e-26	2.92023e-23	4.34532e-22	IL1B	UniProtKB	P01584	IL1B	acts_upstream_of	0032755 // positive regulation of interleukin-6 production (PMID:29384235 [IGI] RNAcentral:URS0000424278_9606) /// 0070555 // response to interleukin-1 (PMID:29441883 [IDA]) /// 1901224 // positive regulation of NIK/NF-kappaB signaling (PMID:18390750 [IDA]) /// 0007267 // cell-cell signaling (PMID:2989698 [TAS]) /// 0050999 // regulation of nitric-oxide synthase activity (PMID:21873635 [IBA] PANTHER:PTN000008680|UniProtKB:P01584|MGI:MGI:96543) /// 0006954 // inflammatory response (PMID:1919436 [NAS]) /// 0051092 // positive regulation of NF-kappaB transcription factor activity (PMID:10383454 [IDA]) /// 0043406 // positive regulation of MAP kinase activity (PMID:10748004 [IDA]) /// 0010628 // positive regulation of gene expression (PMID:21559518 [IDA]) /// 0007254 // JNK cascade (GO_REF:0000107 [IEA] UniProtKB:P10749|ensembl:ENSMUSP00000028881) /// 0008285 // negative regulation of cell proliferation (PMID:3493774 [IDA]) /// 0032757 // positive regulation of interleukin-8 production (PMID:19524870 [IDA]) /// 0014805 // smooth muscle adaptation (PMID:16477012 [NAS]) /// 0010628 // positive regulation of gene expression (PMID:21873635 [IBA] PANTHER:PTN002560644|RGD:2891|MGI:MGI:2449929|MGI:MGI:96542|RGD:2890|UniProtKB:P01584|MGI:MGI:1916927|MGI:MGI:96543|MGI:MGI:1859324|UniProtKB:P01583) /// 0032729 // positive regulation of interferon-gamma production (PMID:20027291 [IDA]) /// 0045766 // positive regulation of angiogenesis (GO_REF:0000024 [ISS] UniProtKB:P10749) /// 0007249 // I-kappaB kinase/NF-kappaB signaling (GO_REF:0000107 [IEA] UniProtKB:P10749|ensembl:ENSMUSP00000028881) /// 0045840 // positive regulation of mitotic nuclear division (PMID:2989698 [IMP]) /// 0006955 // immune response (GO_REF:0000002 [IEA] InterPro:IPR000975|InterPro:IPR003502) /// 0010628 // positive regulation of gene expression (PMID:29384235 [IGI] RNAcentral:URS0000424278_9606) /// 0046827 // positive regulation of protein export from nucleus (PMID:19281832 [NAS]) /// 0050691 // regulation of defense response to virus by host (GO_REF:0000107 [IEA] UniProtKB:P10749|ensembl:ENSMUSP00000028881) /// 0070372 // regulation of ERK1 and ERK2 cascade (PMID:25204733 [IDA]) /// 0097192 // extrinsic apoptotic signaling pathway in absence of ligand (GO_REF:0000107 [IEA] UniProtKB:P10749|ensembl:ENSMUSP00000028881) /// 0097398 // cellular response to interleukin-17 (GO_REF:0000107 [IEA] UniProtKB:P10749|ensembl:ENSMUSP00000028881) /// 0070498 // interleukin-1-mediated signaling pathway (PMID:1919436 [IDA]) /// 0007165 // signal transduction (PMID:10786823 [TAS]) /// 0045429 // positive regulation of nitric oxide biosynthetic process (PMID:8383325 [IDA]) /// 0050796 // regulation of insulin secretion (PMID:8383325 [IDA]) /// 0034116 // positive regulation of heterotypic cell-cell adhesion (PMID:19281832 [NAS]) /// 2000556 // positive regulation of T-helper 1 cell cytokine production (PMID:10653850 [IDA]) /// 0043407 // negative regulation of MAP kinase activity (PMID:16865359 [ISS] UniProtKB:P10749) /// 0030949 // positive regulation of vascular endothelial growth factor receptor signaling pathway (PMID:12958148 [IC] GO:0010575) /// 0010628 // positive regulation of gene expression (PMID:29384235 [IDA]) /// 0034116 // positive regulation of heterotypic cell-cell adhesion (PMID:15100360 [IDA]) /// 0046330 // positive regulation of JNK cascade (GO_REF:0000024 [ISS] UniProtKB:P10749) /// 0019221 // cytokine-mediated signaling pathway (PMID:21873635 [IBA] PANTHER:PTN002560644|UniProtKB:P01584|UniProtKB:P01583) /// 0032743 // positive regulation of interleukin-2 production (PMID:2989698 [IMP]) /// 0070164 // negative regulation of adiponectin secretion (PMID:16865359 [ISS] UniProtKB:P10749) /// 0031622 // positive regulation of fever generation (GO_REF:0000024 [ISS] UniProtKB:P10749) /// 0070498 // interleukin-1-mediated signaling pathway (PMID:33377178 [IDA]) /// 0010829 // negative regulation of glucose transport (PMID:16865359 [ISS] UniProtKB:P10749) /// 0031394 // positive regulation of prostaglandin biosynthetic process (PMID:29384235 [IGI] RNAcentral:URS0000424278_9606) /// 0071310 // cellular response to organic substance (PMID:19158679 [IDA]) /// 0050999 // regulation of nitric-oxide synthase activity (PMID:15899045 [IDA]) /// 0050729 // positive regulation of inflammatory response (PMID:29384235 [IGI] RNAcentral:URS0000424278_9606) /// 0050830 // defense response to Gram-positive bacterium (PMID:33377178 [IDA]) /// 0060559 // positive regulation of calcidiol 1-monooxygenase activity (PMID:17023519 [IDA]) /// 1903597 // negative regulation of gap junction assembly (PMID:11090614 [IDA]) /// 0046627 // negative regulation of insulin receptor signaling pathway (PMID:16865359 [ISS] UniProtKB:P10749) /// 0001934 // positive regulation of protein phosphorylation (PMID:10748004 [IDA]) /// 0060559 // positive regulation of calcidiol 1-monooxygenase activity (PMID:16720713 [IDA]) /// 0032725 // positive regulation of granulocyte macrophage colony-stimulating factor production (PMID:20027291 [IDA]) /// 0051092 // positive regulation of NF-kappaB transcription factor activity (PMID:12958148 [IDA]) /// 0043122 // regulation of I-kappaB kinase/NF-kappaB signaling (PMID:10748004 [IDA]) /// 0006954 // inflammatory response (PMID:28720735 [TAS]) /// 0045833 // negative regulation of lipid metabolic process (PMID:16865359 [ISS] UniProtKB:P10749) /// 0008284 // positive regulation of cell proliferation (PMID:25204733 [IDA]) /// 0033092 // positive regulation of immature T cell proliferation in thymus (PMID:21873635 [IBA] PANTHER:PTN000008680|RGD:2891) /// 0006954 // inflammatory response (PMID:10748004 [IDA]) /// 0009743 // response to carbohydrate (GO_REF:0000107 [IEA] UniProtKB:P10749|ensembl:ENSMUSP00000028881) /// 0070498 // interleukin-1-mediated signaling pathway (PMID:25327529 [IDA]) /// 0033198 // response to ATP (GO_REF:0000107 [IEA] UniProtKB:P10749|ensembl:ENSMUSP00000028881) /// 0050805 // negative regulation of synaptic transmission (GO_REF:0000024 [ISS] UniProtKB:P10749) /// 0060252 // positive regulation of glial cell proliferation (PMID:1752215 [IGI] UniProtKB:P01375) /// 0045766 // positive regulation of angiogenesis (PMID:25204733 [IDA]) /// 0045944 // positive regulation of transcription from RNA polymerase II promoter (GO_REF:0000107 [IEA] UniProtKB:P10749|ensembl:ENSMUSP00000028881) /// 0019221 // cytokine-mediated signaling pathway (PMID:10748004 [IDA]) /// 0051091 // positive regulation of sequence-specific DNA binding transcription factor activity (PMID:10748004 [IDA]) /// 0051044 // positive regulation of membrane protein ectodomain proteolysis (PMID:18373975 [IDA]) /// 0042102 // positive regulation of T cell proliferation (PMID:1919436 [IDA]) /// 0050768 // negative regulation of neurogenesis (PMID:20018408 [TAS]) /// 0050767 // regulation of neurogenesis (GO_REF:0000024 [ISS] UniProtKB:Q63264) /// 0035505 // positive regulation of myosin light chain kinase activity (PMID:18390750 [IDA]) /// 0071639 // positive regulation of monocyte chemotactic protein-1 production (PMID:19524870 [IDA]) /// 0007165 // signal transduction (PMID:9218611 [TAS]) /// 0071466 // cellular response to xenobiotic stimulus (PMID:19158679 [IDA]) /// 0030730 // sequestering of triglyceride (PMID:19032770 [IDA]) /// 0006915 // apoptotic process (PMID:9218611 [TAS]) /// 0032755 // positive regulation of interleukin-6 production (PMID:16865359 [TAS]) /// 0006954 // inflammatory response (PMID:21873635 [IBA] PANTHER:PTN002560644|MGI:MGI:96543|UniProtKB:P01584|RGD:621159|RGD:2891|UniProtKB:P18510|MGI:MGI:96542) /// 0010718 // positive regulation of epithelial to mesenchymal transition (PMID:25204733 [IDA]) /// 0045917 // positive regulation of complement activation (PMID:29384235 [IGI] RNAcentral:URS0000424278_9606) /// 0070498 // interleukin-1-mediated signaling pathway (PMID:32719155 [IDA]) /// 0010628 // positive regulation of gene expression (PMID:11090614 [IDA]) /// 0030335 // positive regulation of cell migration (PMID:25204733 [IDA]) /// 0071260 // cellular response to mechanical stimulus (PMID:19593445 [IEP]) /// 0001660 // fever generation (GO_REF:0000043 [IEA] UniProtKB-KW:KW-0666) /// 0010628 // positive regulation of gene expression (PMID:23817958 [IDA]) /// 0030213 // hyaluronan biosynthetic process (PMID:15100360 [IDA]) /// 1900745 // positive regulation of p38MAPK cascade (GO_REF:0000024 [ISS] UniProtKB:P10749) /// 0002711 // positive regulation of T cell mediated immunity (PMID:1919436 [IC] GO:0042102) /// 2001240 // negative regulation of extrinsic apoptotic signaling pathway in absence of ligand (PMID:10748004 [IDA]) /// 1902680 // positive regulation of RNA biosynthetic process (PMID:29384235 [IDA]) /// 0050995 // negative regulation of lipid catabolic process (PMID:19032770 [IDA]) /// 0010575 // positive regulation of vascular endothelial growth factor production (GO_REF:0000024 [ISS] UniProtKB:P10749) /// 0010575 // positive regulation of vascular endothelial growth factor production (PMID:12958148 [IDA]) /// 0032729 // positive regulation of interferon-gamma production (PMID:10653850 [IDA]) /// 0045893 // positive regulation of transcription, DNA-templated (PMID:15100360 [IDA]) /// 0048143 // astrocyte activation (GO_REF:0000107 [IEA] UniProtKB:P10749|ensembl:ENSMUSP00000028881) /// 0060355 // positive regulation of cell adhesion molecule production (PMID:19281832 [NAS]) /// 0070498 // interleukin-1-mediated signaling pathway (PMID:28331908 [IDA]) /// 0035234 // ectopic germ cell programmed cell death (GO_REF:0000107 [IEA] UniProtKB:P10749|ensembl:ENSMUSP00000028881) /// 0043123 // positive regulation of I-kappaB kinase/NF-kappaB signaling (PMID:26020802 [IDA]) /// 0043123 // positive regulation of I-kappaB kinase/NF-kappaB signaling (PMID:18201371 [IMP]) /// 0007566 // embryo implantation (PMID:16720713 [TAS]) /// 0070498 // interleukin-1-mediated signaling pathway (PMID:2950091 [IDA]) /// 0051092 // positive regulation of NF-kappaB transcription factor activity (PMID:25327529 [IDA]) /// 0070487 // monocyte aggregation (PMID:15100360 [IDA]) /// 0051781 // positive regulation of cell division (GO_REF:0000043 [IEA] UniProtKB-KW:KW-0497) /// 0010573 // vascular endothelial growth factor production (PMID:12794819 [IDA]) /// 0050996 // positive regulation of lipid catabolic process (PMID:16865359 [ISS] UniProtKB:P10749) /// 0010628 // positive regulation of gene expression (PMID:25327529 [IDA]) /// 0010628 // positive regulation of gene expression (PMID:26687115 [IDA]) /// 0032496 // response to lipopolysaccharide (PMID:19193853 [IDA]) /// 0150078 /// 0001934 // positive regulation of protein phosphorylation (PMID:16477012 [NAS]) /// 1903140 // regulation of establishment of endothelial barrier (PMID:25816133 [IDA]) /// 0032308 // positive regulation of prostaglandin secretion (GO_REF:0000024 [ISS] UniProtKB:P10749) /// 0071222 // cellular response to lipopolysaccharide (PMID:21873635 [IBA] PANTHER:PTN002560644|UniProtKB:P01584|RGD:2891) /// 0030593 // neutrophil chemotaxis (GO_REF:0000107 [IEA] UniProtKB:P10749|ensembl:ENSMUSP00000028881)	0005615 // extracellular space (PMID:33377178 [IDA]) /// 0005576 // extracellular region (Reactome:R-HSA-446868 [TAS]) /// 0005829 // cytosol (Reactome:R-HSA-5660663 [TAS]) /// 0005576 // extracellular region (Reactome:R-HSA-450133 [TAS]) /// 0005829 // cytosol (Reactome:R-HSA-449058 [TAS]) /// 0005576 // extracellular region (Reactome:R-HSA-6789524 [TAS]) /// 0005576 // extracellular region (Reactome:R-HSA-446130 [TAS]) /// 0005576 // extracellular region (Reactome:R-HSA-446894 [TAS]) /// 0005576 // extracellular region (Reactome:R-HSA-6784160 [TAS]) /// 0005576 // extracellular region (Reactome:R-HSA-449058 [TAS]) /// 0005615 // extracellular space (PMID:3493774 [IMP]) /// 0005576 // extracellular region (Reactome:R-HSA-446634 [TAS]) /// 0005829 // cytosol (Reactome:R-HSA-448703 [TAS]) /// 0005576 // extracellular region (Reactome:R-HSA-6789325 [TAS]) /// 0005576 // extracellular region (Reactome:R-HSA-445752 [TAS]) /// 0005576 // extracellular region (Reactome:R-HSA-446648 [TAS]) /// 0005615 // extracellular space (PMID:21873635 [IBA] PANTHER:PTN002560644|UniProtKB:P18510|MGI:MGI:96542|RGD:2891|MGI:MGI:2449929|RGD:621159|UniProtKB:P01583|MGI:MGI:96543|MGI:MGI:1859324|RGD:2890|UniProtKB:P01584|MGI:MGI:1916927) /// 0005576 // extracellular region (Reactome:R-HSA-445753 [TAS]) /// 0005764 // lysosome (GO_REF:0000044 [IEA] UniProtKB-SubCell:SL-0158) /// 0030141 // secretory granule (GO_REF:0000107 [IEA] UniProtKB:P10749|ensembl:ENSMUSP00000028881) /// 0005576 // extracellular region (Reactome:R-HSA-446701 [TAS]) /// 0005615 // extracellular space (PMID:33883744 [IDA]) /// 0005576 // extracellular region (PMID:1919436 [NAS]) /// 0005576 // extracellular region (Reactome:R-HSA-446684 [TAS]) /// 0005615 // extracellular space (PMID:12483741 [IDA]) /// 0005576 // extracellular region (PMID:20041150 [IDA]) /// 0005576 // extracellular region (Reactome:R-HSA-446692 [TAS]) /// 0005576 // extracellular region (Reactome:R-HSA-446694 [TAS]) /// 0005576 // extracellular region (Reactome:R-HSA-446862 [TAS])	0005125 // cytokine activity (PMID:28720735 [TAS]) /// 0005125 // cytokine activity (PMID:32719155 [IDA]) /// 0005125 // cytokine activity (PMID:28331908 [IDA]) /// 0005515 // protein binding (PMID:15817483 [IPI] UniProtKB:Q8WX94) /// 0005125 // cytokine activity (PMID:2989698 [IMP]) /// 0005515 // protein binding (PMID:32272059 [IPI] UniProtKB:P49755) /// 0005125 // cytokine activity (PMID:1919436 [IDA]) /// 0005125 // cytokine activity (PMID:33246504 [IDA]) /// 0005125 // cytokine activity (PMID:21873635 [IBA] PANTHER:PTN002560644|MGI:MGI:1859324|MGI:MGI:96543|MGI:MGI:1916927|UniProtKB:P01584|UniProtKB:P01583|MGI:MGI:2449929|RGD:2891|MGI:MGI:96542) /// 0019904 // protein domain specific binding (PMID:16575408 [IPI] UniProtKB:O95361) /// 0005178 // integrin binding (PMID:29030430 [IDA]) /// 0005149 // interleukin-1 receptor binding (PMID:1919436 [NAS])	Interleukin-1 beta	IL1B|IL1F2	protein	taxon:9606	20191118	BHF-UCL	has_input(RNAcentral:URS000009262D_9606),occurs_in(CL:0002544)		23825	25.6708	70.8807	52.6982	20418	19.557	56.061	40.1688	37194	45.0498	125.625	93.8518
GLDC	glycine decarboxylase	9	complement(6532467..6645729)	2731	1.28199	-2.17801	-1.12301	1.81226e-15	4.22025e-12	5.58537e-11	1.28199	-3.02436	-1.59663	4.0299e-26	7.75066e-23	1.24202e-21	GLDC	UniProtKB	P23378	GLDC	enables	0036255 // response to methylamine (GO_REF:0000024 [ISS] UniProtKB:P15505) /// 1990830 // cellular response to leukemia inhibitory factor (GO_REF:0000107 [IEA] UniProtKB:Q91W43|ensembl:ENSMUSP00000025778) /// 0022900 // electron transport chain (GO_REF:0000108 [IEA] GO:0009055) /// 0006546 // glycine catabolic process (PMID:28244183 [IDA]) /// 1903442 // response to lipoic acid (GO_REF:0000024 [ISS] UniProtKB:P15505) /// 0019464 // glycine decarboxylation via glycine cleavage system (PMID:21873635 [IBA] PANTHER:PTN000206531|SGD:S000004801|RGD:1308660)	0005739 // mitochondrion (PMID:21873635 [IBA] PANTHER:PTN000206533|UniProtKB:P23378|UniProtKB:P15505) /// 0005739 // mitochondrion (GO_REF:0000052 [IDA]) /// 0005886 // plasma membrane (GO_REF:0000052 [IDA]) /// 0005759 // mitochondrial matrix (Reactome:R-HSA-5693967 [TAS]) /// 0005739 // mitochondrion (PMID:28244183 [IDA]) /// 0005960 // glycine cleavage complex (PMID:21873635 [IBA] PANTHER:PTN000206531|RGD:1308660) /// 0005654 // nucleoplasm (GO_REF:0000052 [IDA])	0004375 // glycine dehydrogenase (decarboxylating) activity (PMID:21873635 [IBA] PANTHER:PTN000206531|UniProtKB:P23378|UniProtKB:P33195|RGD:1308660|SGD:S000004801) /// 0030170 // pyridoxal phosphate binding (PMID:21873635 [IBA] PANTHER:PTN000206531|RGD:1308660) /// 0009055 // electron carrier activity (PMID:2268343 [TAS]) /// 0070280 // pyridoxal binding (GO_REF:0000024 [ISS] UniProtKB:P15505) /// 0004375 // glycine dehydrogenase (decarboxylating) activity (PMID:28244183 [IDA]) /// 0016594 // glycine binding (PMID:21873635 [IBA] PANTHER:PTN000206531|RGD:1308660) /// 0016829 // lyase activity (GO_REF:0000002 [IEA] InterPro:IPR001597) /// 0042803 // protein homodimerization activity (GO_REF:0000024 [ISS] UniProtKB:P15505)	Glycine dehydrogenase (decarboxylating), mitochondrial	GLDC|GCSP	protein	taxon:9606	20170322	UniProt			423	0.205411	0.56717	0.935628	1036	0.447226	1.28199	2.03815	267	0.14575	0.406434	0.673722
CAMP	cathelicidin antimicrobial peptide	3	48223495..48225485	820	64.2574	1.50712	0.591791	4.1566e-07	0.000190135	0.0128106	98.043	2.31067	1.20831	3.68294e-25	6.61113e-22	1.13508e-20	CAMP	UniProtKB	P49913	CAMP	acts_upstream_of_or_within	0071222 // cellular response to lipopolysaccharide (GO_REF:0000107 [IEA] UniProtKB:G3V8S9|ensembl:ENSRNOP00000028130) /// 0051873 // killing by host of symbiont cells (PMID:16177355 [IDA]) /// 0050829 // defense response to Gram-negative bacterium (PMID:21873635 [IBA] PANTHER:PTN000024620|UniProtKB:R4GJF1|UniProtKB:P22226|RGD:1559878|UniProtKB:Q2IAL7|MGI:MGI:108443|UniProtKB:Q5F378|UniProtKB:P49913) /// 0071356 // cellular response to tumor necrosis factor (GO_REF:0000107 [IEA] UniProtKB:G3V8S9|ensembl:ENSRNOP00000028130) /// 0002227 // innate immune response in mucosa (PMID:12860195 [IDA]) /// 0019731 // antibacterial humoral response (PMID:12860195 [IDA]) /// 0071347 // cellular response to interleukin-1 (GO_REF:0000107 [IEA] UniProtKB:G3V8S9|ensembl:ENSRNOP00000028130) /// 1990000 // amyloid fibril formation (PMID:32753597 [EXP]) /// 0045766 // positive regulation of angiogenesis (GO_REF:0000107 [IEA] UniProtKB:G3V8S9|ensembl:ENSRNOP00000028130) /// 0042742 // defense response to bacterium (PMID:21115716 [IMP]) /// 0001934 // positive regulation of protein phosphorylation (GO_REF:0000107 [IEA] UniProtKB:G3V8S9|ensembl:ENSRNOP00000028130) /// 0071224 // cellular response to peptidoglycan (GO_REF:0000107 [IEA] UniProtKB:G3V8S9|ensembl:ENSRNOP00000028130) /// 0008284 // positive regulation of cell proliferation (GO_REF:0000107 [IEA] UniProtKB:G3V8S9|ensembl:ENSRNOP00000028130) /// 1990000 // amyloid fibril formation (PMID:32753597 [IDA]) /// 0042119 // neutrophil activation (PMID:22879591 [IDA]) /// 0050830 // defense response to Gram-positive bacterium (PMID:12860195 [IDA]) /// 0019835 // cytolysis (PMID:9452503 [EXP]) /// 0051873 // killing by host of symbiont cells (PMID:16020269 [IDA]) /// 0045087 // innate immune response (PMID:21873635 [IBA] PANTHER:PTN000024620|MGI:MGI:108443|UniProtKB:Q2IAL7|UniProtKB:Q6QLQ5|UniProtKB:P49913) /// 0071354 // cellular response to interleukin-6 (GO_REF:0000107 [IEA] UniProtKB:G3V8S9|ensembl:ENSRNOP00000028130) /// 0061844 /// 0050830 // defense response to Gram-positive bacterium (PMID:21873635 [IBA] PANTHER:PTN000024620|UniProtKB:P22226|UniProtKB:R4GJF1|UniProtKB:P49913|UniProtKB:Q5F378|MGI:MGI:108443|UniProtKB:Q2IAL7|RGD:1559878|UniProtKB:Q6QLQ5)	0070062 // extracellular exosome (PMID:23533145 [HDA]) /// 0005576 // extracellular region (Reactome:R-HSA-6798749 [TAS]) /// 0005576 // extracellular region (Reactome:R-HSA-1222685 [TAS]) /// 0005576 // extracellular region (Reactome:R-HSA-6801687 [TAS]) /// 0035580 // specific granule lumen (Reactome:R-HSA-6798749 [TAS]) /// 0042581 // specific granule (PMID:12759353 [IDA]) /// 0005576 // extracellular region (Reactome:R-HSA-6798745 [TAS]) /// 0005615 // extracellular space (PMID:21115716 [IDA]) /// 0005615 // extracellular space (PMID:18714013 [IDA]) /// 0042995 // cell projection (GO_REF:0000107 [IEA] UniProtKB:G3V8S9|ensembl:ENSRNOP00000028130) /// 0005615 // extracellular space (PMID:12860195 [IDA]) /// 0005615 // extracellular space (PMID:12759353 [IDA]) /// 1904724 // tertiary granule lumen (Reactome:R-HSA-6798745 [TAS]) /// 0070062 // extracellular exosome (PMID:19056867 [HDA]) /// 0005615 // extracellular space (PMID:21873635 [IBA] PANTHER:PTN002565837|UniProtKB:P49913|RGD:1559878|MGI:MGI:105983)	0005515 // protein binding (PMID:31818937 [IPI] UniProtKB:Q834B6) /// 0001530 // lipopolysaccharide binding (PMID:21873635 [IBA] PANTHER:PTN000024620|UniProtKB:Q2IAL7|UniProtKB:Q6QLQ5)	Cathelicidin antimicrobial peptide	CAMP|CAP18|FALL39|HSD26	protein	taxon:9606	20160309	MGI			7370	23.272	64.2574	16.3016	5498	15.4332	44.2398	10.8163	9905	35.1589	98.043	24.9933
CEACAM8	CEA cell adhesion molecule 8	19	complement(42580243..42594924)	1088	10.9521	1.36389	0.447725	0.00013348	0.0140132	1	18.4568	2.3096	1.20764	4.45418e-25	7.49583e-22	1.37278e-20	CEACAM8	UniProtKB	P31997	CEACAM8	enables	0006955 // immune response (PMID:2208113 [TAS]) /// 0007157 // heterophilic cell-cell adhesion via plasma membrane cell adhesion molecules (PMID:21873635 [IBA] PANTHER:PTN002546828|UniProtKB:P40199|UniProtKB:P06731|UniProtKB:P31997) /// 0007157 // heterophilic cell-cell adhesion via plasma membrane cell adhesion molecules (PMID:8776764 [IMP]) /// 0007157 // heterophilic cell-cell adhesion via plasma membrane cell adhesion molecules (PMID:11590190 [IMP])	0009986 // cell surface (PMID:8776764 [IDA]) /// 0009986 // cell surface (PMID:21873635 [IBA] PANTHER:PTN002546828|UniProtKB:P40199|UniProtKB:P31997|UniProtKB:P06731) /// 0070062 // extracellular exosome (PMID:23533145 [HDA]) /// 0005886 // plasma membrane (Reactome:R-HSA-202717 [TAS]) /// 0035579 // specific granule membrane (Reactome:R-HSA-6799350 [TAS]) /// 0005886 // plasma membrane (Reactome:R-HSA-6798739 [TAS]) /// 0005886 // plasma membrane (Reactome:R-HSA-6799350 [TAS]) /// 0098552 // side of membrane (GO_REF:0000043 [IEA] UniProtKB-KW:KW-0336) /// 0005615 // extracellular space (PMID:25645918 [IDA]) /// 0035577 // azurophil granule membrane (Reactome:R-HSA-6798739 [TAS]) /// 0005886 // plasma membrane (Reactome:R-HSA-6798747 [TAS]) /// 0070821 // tertiary granule membrane (Reactome:R-HSA-6798747 [TAS])	0005515 // protein binding (PMID:21982860 [IPI] UniProtKB:P40199) /// 0046982 // protein heterodimerization activity (PMID:26483485 [IDA]) /// 0005515 // protein binding (PMID:11994468 [IPI] UniProtKB:P13688) /// 0005515 // protein binding (PMID:26483485 [IPI] UniProtKB:P40199)	Carcinoembryonic antigen-related cell adhesion molecule 8	CEACAM8|CGM6	protein	taxon:9606	20160401	UniProt			6319	3.9665	10.9521	13.9769	5209	2.90668	8.33212	10.2478	9380	6.61875	18.4568	23.6686
LOC112268252	- -	19	complement(41756768..41759361)	112268252	2.0155	1.38649	0.471433	0.000913532	0.0489124	1	3.81362	2.63591	1.3983	2.84359e-24	4.25369e-21	8.76393e-20																	645	0.72995	2.0155	1.42667	523	0.526161	1.50826	1.02891	1075	1.36759	3.81362	2.71255
DAAM2	dishevelled associated activator of morphogenesis 2	6	39792376..39904869	23500	0.0983443	1.65675	0.728355	2.26917e-05	0.00421364	0.699359	0.186321	3.15345	1.65693	5.14232e-24	7.28748e-21	1.58486e-19	DAAM2	UniProtKB	Q86T65	DAAM2	enables	0030036 // actin cytoskeleton organization (GO_REF:0000002 [IEA] InterPro:IPR010473) /// 2000050 // regulation of non-canonical Wnt signaling pathway (GO_REF:0000024 [ISS] UniProtKB:Q80U19) /// 0016055 // Wnt signaling pathway (GO_REF:0000043 [IEA] UniProtKB-KW:KW-0879) /// 0060828 // regulation of canonical Wnt signaling pathway (GO_REF:0000024 [ISS] UniProtKB:Q80U19) /// 2000050 // regulation of non-canonical Wnt signaling pathway (PMID:21873635 [IBA] PANTHER:PTN002906240|MGI:MGI:1923691) /// 0090521 // glomerular visceral epithelial cell migration (PMID:33232676 [IDA]) /// 0090263 // positive regulation of canonical Wnt signaling pathway (PMID:21873635 [IBA] PANTHER:PTN002906240|MGI:MGI:1923691|UniProtKB:A0A1D5P556) /// 0030335 // positive regulation of cell migration (PMID:24223803 [IMP]) /// 0051489 // regulation of filopodium assembly (PMID:33232676 [IDA]) /// 0032956 // regulation of actin cytoskeleton organization (PMID:24223803 [IMP]) /// 0021516 // dorsal spinal cord development (GO_REF:0000024 [ISS] UniProtKB:Q80U19) /// 0048715 // negative regulation of oligodendrocyte differentiation (PMID:21873635 [IBA] PANTHER:PTN002906240|MGI:MGI:1923691) /// 0007368 // determination of left/right symmetry (GO_REF:0000107 [IEA] UniProtKB:Q80U19|ensembl:ENSMUSP00000052085) /// 0030833 // regulation of actin filament polymerization (PMID:33232676 [IDA]) /// 0048715 // negative regulation of oligodendrocyte differentiation (GO_REF:0000024 [ISS] UniProtKB:Q80U19) /// 0090263 // positive regulation of canonical Wnt signaling pathway (GO_REF:0000024 [ISS] UniProtKB:Q80U19)	0070062 // extracellular exosome (PMID:18570454 [HDA])	0005515 // protein binding (PMID:33232676 [IPI] UniProtKB:Q27J81) /// 0003779 // actin binding (GO_REF:0000002 [IEA] InterPro:IPR010472|InterPro:IPR010473) /// 0031267 // small GTPase binding (GO_REF:0000002 [IEA] InterPro:IPR010473)	Disheveled-associated activator of morphogenesis 2	DAAM2|KIAA0381	protein	taxon:9606	20230911	InterPro			311	0.0356172	0.0983443	0.687897	211	0.0214816	0.0615778	0.415105	519	0.0668161	0.186321	1.30959
RNASE3	ribonuclease A family member 3	14	20891385..20892348	6037	15.8164	1.34165	0.424008	0.000544164	0.0362469	1	27.4006	2.3355	1.22373	6.26922e-24	8.44026e-21	1.93217e-19	RNASE3	UniProtKB	P12724	RNASE3	enables	0006935 // chemotaxis (PMID:21873635 [IBA] PANTHER:PTN000153602|MGI:MGI:108020|UniProtKB:P10153) /// 0002227 // innate immune response in mucosa (PMID:21873635 [IBA] PANTHER:PTN000153602|UniProtKB:P12724) /// 0050830 // defense response to Gram-positive bacterium (PMID:23992292 [IDA]) /// 0050830 // defense response to Gram-positive bacterium (PMID:12860195 [IDA]) /// 0050830 // defense response to Gram-positive bacterium (PMID:21873635 [IBA] PANTHER:PTN008517922|UniProtKB:P30374|MGI:MGI:88022|UniProtKB:Q9H1E1|UniProtKB:P03950|UniProtKB:Q93091|ZFIN:ZDB-GENE-050809-5|UniProtKB:P12724|ZFIN:ZDB-GENE-070713-7|ZFIN:ZDB-GENE-050208-420|UniProtKB:Q8TDE3|MGI:MGI:1925666) /// 0002227 // innate immune response in mucosa (PMID:12860195 [IDA]) /// 0019731 // antibacterial humoral response (PMID:12860195 [IDA]) /// 0006401 // RNA catabolic process (PMID:2745977 [TAS]) /// 0043152 // induction of bacterial agglutination (PMID:23992292 [IDA]) /// 0050829 // defense response to Gram-negative bacterium (PMID:23992292 [IDA]) /// 0061844 /// 0045087 // innate immune response (PMID:23992292 [IDA])	0005576 // extracellular region (Reactome:R-HSA-6798751 [TAS]) /// 0005576 // extracellular region (Reactome:R-HSA-6803063 [TAS]) /// 0035578 // azurophil granule lumen (Reactome:R-HSA-6798751 [TAS]) /// 0005615 // extracellular space (PMID:12860195 [IDA]) /// 0005615 // extracellular space (PMID:21873635 [IBA] PANTHER:PTN000153602|UniProtKB:P12724) /// 0005576 // extracellular region (Reactome:R-HSA-8948027 [TAS])	0003676 // nucleic acid binding (GO_REF:0000002 [IEA] InterPro:IPR001427) /// 0004540 // ribonuclease activity (PMID:21873635 [IBA] PANTHER:PTN008517922|UniProtKB:Q8TDE3|MGI:MGI:104984|UniProtKB:P27043|UniProtKB:P07998|MGI:MGI:1890464|UniProtKB:P10153|ZFIN:ZDB-GENE-050809-5|UniProtKB:Q93091|UniProtKB:P03950|ZFIN:ZDB-GENE-050208-420|MGI:MGI:2656551|ZFIN:ZDB-GENE-070713-7|UniProtKB:P10152|UniProtKB:P00669|UniProtKB:P30374|UniProtKB:Q9H1E1|MGI:MGI:1201793|MGI:MGI:88022|MGI:MGI:1890463|UniProtKB:P34096) /// 0004519 // endonuclease activity (GO_REF:0000043 [IEA] UniProtKB-KW:KW-0255) /// 0001530 // lipopolysaccharide binding (PMID:23992292 [IDA])	Eosinophil cationic protein	RNASE3|ECP|RNS3	protein	taxon:9606	20170510	UniProt			2253	5.72821	15.8164	4.98338	1888	4.26721	12.2321	3.7143	3438	9.82603	27.4006	8.67512
CRISP3	cysteine rich secretory protein 3	6	complement(49727376..49744388)	10321	8.17767	1.45461	0.540628	6.49521e-06	0.00182837	0.200183	12.6015	2.25232	1.17141	8.79959e-23	1.07699e-19	2.71203e-18	CRISP3	UniProtKB	P54108	CRISP3	enables	0045087 // innate immune response (PMID:12223513 [NAS]) /// 0006952 // defense response (PMID:12647793 [NAS])	0042581 // specific granule (PMID:8601434 [IDA]) /// 0005576 // extracellular region (PMID:12009203 [IDA]) /// 0042581 // specific granule (PMID:12223513 [IDA]) /// 0005576 // extracellular region (PMID:12433721 [IDA]) /// 0005576 // extracellular region (Reactome:R-HSA-6798749 [TAS]) /// 0031012 // extracellular matrix (PMID:12223513 [NAS]) /// 0005615 // extracellular space (PMID:21873635 [IBA] PANTHER:PTN000036124|UniProtKB:A5D8T8|MGI:MGI:1921366|FB:FBgn0250842) /// 0005615 // extracellular space (PMID:16502470 [HDA]) /// 0035580 // specific granule lumen (Reactome:R-HSA-6798749 [TAS]) /// 0005576 // extracellular region (Reactome:R-HSA-6798745 [TAS]) /// 0005576 // extracellular region (PMID:12223513 [IDA]) /// 0005576 // extracellular region (PMID:8601434 [IDA]) /// 1904724 // tertiary granule lumen (Reactome:R-HSA-6798745 [TAS])	0003674 // molecular_function (GO_REF:0000015 [ND])	Cysteine-rich secretory protein 3	CRISP3	protein	taxon:9606	20061026	UniProt			3501	2.9617	8.17767	7.74382	2706	2.03498	5.83335	5.32357	4752	4.51897	12.6015	11.9907
COL17A1	collagen type XVII alpha 1 chain	10	complement(104031286..104085880)	1308	0.560087	1.55854	0.640195	1.07163e-05	0.00251843	0.330276	0.9319	2.60553	1.38158	1.78564e-22	2.09044e-19	5.50334e-18	COL17A1	UniProtKB	Q9UMD9	COL17A1	enables	0031581 // hemidesmosome assembly (PMID:12482924 [IDA]) /// 0007160 // cell-matrix adhesion (PMID:9012408 [TAS]) /// 0030198 // extracellular matrix organization (PMID:21873635 [IBA] PANTHER:PTN001166351|UniProtKB:P02452|UniProtKB:P02461|MGI:MGI:2672118|MGI:MGI:2152695|ZFIN:ZDB-GENE-101001-2|MGI:MGI:88457|ZFIN:ZDB-GENE-030131-2281|ZFIN:ZDB-GENE-030131-9102|MGI:MGI:88451|FB:FBgn0260660|UniProtKB:P08123|MGI:MGI:88446|FB:FBgn0000299|UniProtKB:P05997|MGI:MGI:88468|MGI:MGI:104687|FB:FBgn0016075|MGI:MGI:104688|MGI:MGI:88447|UniProtKB:P02462|UniProtKB:P53420|UniProtKB:P13942|UniProtKB:P02458|MGI:MGI:88458|MGI:MGI:1095415|MGI:MGI:88453|UniProtKB:P02460|MGI:MGI:88452|UniProtKB:P20908|WB:WBGene00001263) /// 0008544 // epidermis development (PMID:9012408 [TAS])	0005886 // plasma membrane (Reactome:R-HSA-432956 [TAS]) /// 0005576 // extracellular region (Reactome:R-NUL-2484957 [TAS]) /// 0005788 // endoplasmic reticulum lumen (Reactome:R-HSA-2022073 [TAS]) /// 0005886 // plasma membrane (Reactome:R-HSA-2152276 [TAS]) /// 0005886 // plasma membrane (Reactome:R-HSA-446083 [TAS]) /// 0005788 // endoplasmic reticulum lumen (Reactome:R-HSA-8944225 [TAS]) /// 0005886 // plasma membrane (Reactome:R-HSA-5686625 [TAS]) /// 0005886 // plasma membrane (Reactome:R-HSA-446077 [TAS]) /// 0005911 // cell-cell junction (PMID:9012408 [TAS]) /// 0005615 // extracellular space (PMID:21873635 [IBA] PANTHER:PTN008390299|WB:WBGene00000674|RGD:727898|UniProtKB:P02461|UniProtKB:P02458|UniProtKB:P02452|MGI:MGI:88467|UniProtKB:P08123|RGD:61817|MGI:MGI:88468|MGI:MGI:88452|RGD:70936) /// 0062023 /// 0030056 // hemidesmosome (PMID:21873635 [IBA] PANTHER:PTN000615384|MGI:MGI:88450|UniProtKB:Q9UMD9) /// 0005886 // plasma membrane (Reactome:R-HSA-446089 [TAS]) /// 0005604 // basement membrane (GO_REF:0000044 [IEA] UniProtKB-SubCell:SL-0025) /// 0005886 // plasma membrane (Reactome:R-HSA-432952 [TAS]) /// 0005886 // plasma membrane (Reactome:R-HSA-2213192 [TAS]) /// 0005788 // endoplasmic reticulum lumen (Reactome:R-HSA-2152276 [TAS]) /// 0005886 // plasma membrane (Reactome:R-NUL-2484957 [TAS]) /// 0005581 // collagen trimer (GO_REF:0000043 [IEA] UniProtKB-KW:KW-0176) /// 0030056 // hemidesmosome (PMID:12482924 [IDA])	0005515 // protein binding (PMID:32296183 [IPI] UniProtKB:Q9UHD9) /// 0005515 // protein binding (PMID:32296183 [IPI] UniProtKB:Q96T60) /// 0008201 // heparin binding (PMID:21873635 [IBA] PANTHER:PTN008601451|RGD:70920|UniProtKB:Q5TAT6|UniProtKB:P20908|MGI:MGI:1858212|RGD:2372|RGD:2377) /// 0005515 // protein binding (PMID:12482924 [IPI] UniProtKB:Q03001-3) /// 0005515 // protein binding (PMID:12482924 [IPI] UniProtKB:Q03001) /// 0005515 // protein binding (PMID:32296183 [IPI] UniProtKB:O60568) /// 0005515 // protein binding (PMID:12482924 [IPI] UniProtKB:Q15149) /// 0005515 // protein binding (PMID:12482924 [IPI] UniProtKB:P15924) /// 0005515 // protein binding (PMID:12482924 [IPI] UniProtKB:P16144) /// 0005515 // protein binding (PMID:32296183 [IPI] UniProtKB:Q9Y3C6) /// 0030020 // extracellular matrix structural constituent conferring tensile strength (PMID:28344315 [HDA]) /// 0030020 // extracellular matrix structural constituent conferring tensile strength (PMID:25037231 [RCA]) /// 0030020 // extracellular matrix structural constituent conferring tensile strength (PMID:21873635 [IBA] PANTHER:PTN001166351|WB:WBGene00002280|UniProtKB:P02462) /// 0005515 // protein binding (PMID:32296183 [IPI] UniProtKB:Q9P202) /// 0005515 // protein binding (PMID:32296183 [IPI] UniProtKB:Q9H0L4)	Collagen alpha-1(XVII) chain	COL17A1|BP180|BPAG2	protein	taxon:9606	20110428	UniProt			610	0.202846	0.560087	1.34925	440	0.130069	0.372847	0.865622	894	0.334186	0.9319	2.25583
ARG1	arginase 1	6	131573226..131584329	383	5.35597	1.41483	0.500631	7.89172e-05	0.00971896	1	8.67346	2.30221	1.20302	7.35379e-22	7.6157e-19	2.26644e-17	ARG1	UniProtKB	P05089	ARG1	enables	2000552 // negative regulation of T-helper 2 cell cytokine production (GO_REF:0000107 [IEA] UniProtKB:Q61176|ensembl:ENSMUSP00000020161) /// 0019547 // arginine catabolic process to ornithine (PMID:21873635 [IBA] PANTHER:PTN000144386|RGD:2151|UniProtKB:C4LSS0|CGD:CAL0000174553|SGD:S000006032|PomBase:SPAC3H1.07|RGD:2150|PomBase:SPBP26C9.02c) /// 0006527 // arginine catabolic process (PMID:3540966 [TAS]) /// 0002250 // adaptive immune response (GO_REF:0000043 [IEA] UniProtKB-KW:KW-1064) /// 0042832 // defense response to protozoan (GO_REF:0000107 [IEA] UniProtKB:Q61176|ensembl:ENSMUSP00000020161) /// 0046007 // negative regulation of activated T cell proliferation (GO_REF:0000107 [IEA] UniProtKB:Q61176|ensembl:ENSMUSP00000020161) /// 0000050 // urea cycle (GO_REF:0000041 [IEA] UniPathway:UPA00158) /// 0070965 // positive regulation of neutrophil mediated killing of fungus (PMID:15546957 [IMP]) /// 0060336 // negative regulation of interferon-gamma-mediated signaling pathway (PMID:16709924 [IMP]) /// 0042130 // negative regulation of T cell proliferation (PMID:16709924 [IDA]) /// 0045087 // innate immune response (GO_REF:0000043 [IEA] UniProtKB-KW:KW-0399)	0005576 // extracellular region (Reactome:R-HSA-6798751 [TAS]) /// 0005576 // extracellular region (Reactome:R-HSA-6798749 [TAS]) /// 0035578 // azurophil granule lumen (Reactome:R-HSA-6798751 [TAS]) /// 0005829 // cytosol (Reactome:R-HSA-70569 [TAS]) /// 0005634 // nucleus (PMID:21630459 [HDA]) /// 0005737 // cytoplasm (PMID:21873635 [IBA] PANTHER:PTN000144386|RGD:2150|SGD:S000006032|RGD:2151|PomBase:SPBP26C9.02c|MGI:MGI:1330806) /// 0005829 // cytosol (PMID:21873635 [IBA] PANTHER:PTN000144387|SGD:S000006032|PomBase:SPBP26C9.02c) /// 0005615 // extracellular space (PMID:16709924 [IDA]) /// 0035580 // specific granule lumen (Reactome:R-HSA-6798749 [TAS])	0005515 // protein binding (PMID:28813417 [IPI] UniProtKB:Q9NX76) /// 0030145 // manganese ion binding (PMID:21873635 [IBA] PANTHER:PTN000144386|RGD:2150|UniProtKB:C4LSS0|SGD:S000006032) /// 0004053 // arginase activity (PMID:21873635 [IBA] PANTHER:PTN000144386|CGD:CAL0000174553|RGD:2150|PomBase:SPAC3H1.07|UniProtKB:P39138|UniProtKB:C4LSS0|UniProtKB:Q12611|RGD:2151|UniProtKB:P78540|UniProtKB:Q8I384|SGD:S000006032|MGI:MGI:88070|PomBase:SPBP26C9.02c|UniProtKB:F1P5B4)	Arginase-1	ARG1	protein	taxon:9606	20180326	UniProt			1529	1.93976	5.35597	3.38198	1215	1.37025	3.92789	2.3903	2181	3.11036	8.67346	5.50332
RNA45SN3	RNA, 45S pre-ribosomal N3	21	8389035..8402343	109910379	0.451436	1.78589	0.836644	2.95086e-10	3.02357e-07	9.09456e-06	0.600859	2.38847	1.25609	1.54812e-21	1.54388e-18	4.7713e-17																	1166	0.163496	0.451436	2.57906	734	0.0914931	0.262269	1.44401	1367	0.215472	0.600859	3.44936
MS4A3	membrane spanning 4-domains A3	11	60056665..60071115	932	21.5855	1.3438	0.426322	0.00026598	0.0224123	1	33.9543	2.12405	1.08682	1.11757e-20	1.0747e-17	3.44435e-16	MS4A3	UniProtKB	Q96HJ5	MS4A3	enables		0035579 // specific granule membrane (Reactome:R-HSA-6799350 [TAS]) /// 0048471 // perinuclear region of cytoplasm (GO_REF:0000044 [IEA] UniProtKB-SubCell:SL-0198) /// 0005886 // plasma membrane (Reactome:R-HSA-6799350 [TAS]) /// 0005886 // plasma membrane (PMID:21873635 [IBA] PANTHER:PTN007751269|UniProtKB:Q96JQ5|MGI:MGI:1913083)	0005515 // protein binding (PMID:32296183 [IPI] UniProtKB:O95159) /// 0005515 // protein binding (PMID:32296183 [IPI] UniProtKB:Q9NY91) /// 0005515 // protein binding (PMID:32296183 [IPI] UniProtKB:Q9NRQ5) /// 0005515 // protein binding (PMID:32296183 [IPI] UniProtKB:Q96CE8) /// 0005515 // protein binding (PMID:32296183 [IPI] UniProtKB:Q96EC8) /// 0005515 // protein binding (PMID:32296183 [IPI] UniProtKB:O43765) /// 0005515 // protein binding (PMID:32296183 [IPI] UniProtKB:O95832) /// 0005515 // protein binding (PMID:32296183 [IPI] UniProtKB:Q8WVX3-2) /// 0005515 // protein binding (PMID:32296183 [IPI] UniProtKB:Q9UNK0) /// 0005515 // protein binding (PMID:32296183 [IPI] UniProtKB:Q9Y267) /// 0005515 // protein binding (PMID:32296183 [IPI] UniProtKB:P24593) /// 0005515 // protein binding (PMID:32296183 [IPI] UniProtKB:Q9BZL3) /// 0005515 // protein binding (PMID:32296183 [IPI] UniProtKB:Q9NV12) /// 0005515 // protein binding (PMID:32296183 [IPI] UniProtKB:P52803) /// 0005515 // protein binding (PMID:32296183 [IPI] UniProtKB:Q6ZP80) /// 0005515 // protein binding (PMID:32296183 [IPI] UniProtKB:Q9UKR5) /// 0005515 // protein binding (PMID:32296183 [IPI] UniProtKB:A2RU14) /// 0005515 // protein binding (PMID:32296183 [IPI] UniProtKB:Q5J8X5) /// 0005515 // protein binding (PMID:32296183 [IPI] UniProtKB:P19397) /// 0005515 // protein binding (PMID:32296183 [IPI] UniProtKB:Q12983) /// 0005515 // protein binding (PMID:15671017 [IPI] UniProtKB:Q16667) /// 0005515 // protein binding (PMID:32296183 [IPI] UniProtKB:P54852) /// 0005515 // protein binding (PMID:32296183 [IPI] UniProtKB:Q8WW34-2) /// 0005515 // protein binding (PMID:32296183 [IPI] UniProtKB:O95393) /// 0005515 // protein binding (PMID:32296183 [IPI] UniProtKB:P56747) /// 0005515 // protein binding (PMID:32296183 [IPI] UniProtKB:P55061) /// 0005515 // protein binding (PMID:32296183 [IPI] UniProtKB:P21854) /// 0005515 // protein binding (PMID:32296183 [IPI] UniProtKB:Q8N0U8) /// 0005515 // protein binding (PMID:32296183 [IPI] UniProtKB:Q96IW7) /// 0005515 // protein binding (PMID:32296183 [IPI] UniProtKB:P60201-2) /// 0005515 // protein binding (PMID:32296183 [IPI] UniProtKB:Q01628) /// 0005515 // protein binding (PMID:32296183 [IPI] UniProtKB:Q9P0B6) /// 0005515 // protein binding (PMID:32296183 [IPI] UniProtKB:Q16617) /// 0005515 // protein binding (PMID:32296183 [IPI] UniProtKB:Q8IY26) /// 0005515 // protein binding (PMID:32296183 [IPI] UniProtKB:Q9Y6I9) /// 0005515 // protein binding (PMID:32296183 [IPI] UniProtKB:Q15848) /// 0005515 // protein binding (PMID:32296183 [IPI] UniProtKB:Q6UX40) /// 0005515 // protein binding (PMID:32296183 [IPI] UniProtKB:Q99437)	Membrane-spanning 4-domains subfamily A member 3	MS4A3|CD20L|HTM4	protein	taxon:9606	20090511	UniProt			6912	7.8176	21.5855	15.2886	5783	5.81443	16.6673	11.377	9577	12.1763	33.9543	24.1657
AREG	amphiregulin	4	74445136..74455005	374	2.22147	1.50268	0.587543	7.88139e-05	0.00971896	1	3.69294	2.50991	1.32764	4.24127e-20	3.68388e-17	1.30716e-15	AREG	UniProtKB	P15514	AREG	enables	0051384 // response to glucocorticoid (GO_REF:0000107 [IEA] UniProtKB:P24338|ensembl:ENSRNOP00000003703) /// 0050731 // positive regulation of peptidyl-tyrosine phosphorylation (GO_REF:0000107 [IEA] UniProtKB:P31955|ensembl:ENSMUSP00000031325) /// 0060744 // mammary gland branching involved in thelarche (GO_REF:0000107 [IEA] UniProtKB:P31955|ensembl:ENSMUSP00000031325) /// 0032355 // response to estradiol (GO_REF:0000107 [IEA] UniProtKB:P31955|ensembl:ENSMUSP00000031325) /// 0014009 // glial cell proliferation (GO_REF:0000107 [IEA] UniProtKB:P24338|ensembl:ENSRNOP00000003703) /// 0007173 // epidermal growth factor receptor signaling pathway (PMID:21873635 [IBA] PANTHER:PTN001643577|RGD:2149|MGI:MGI:99439|MGI:MGI:1919170|UniProtKB:O14944|MGI:MGI:107508|MGI:MGI:88068|MGI:MGI:98724|UniProtKB:Q99075|RGD:620275|RGD:2526|MGI:MGI:96070|UniProtKB:P01135|UniProtKB:P15514) /// 0043434 // response to peptide hormone (GO_REF:0000107 [IEA] UniProtKB:P24338|ensembl:ENSRNOP00000003703) /// 0007267 // cell-cell signaling (PMID:2466334 [TAS]) /// 0007173 // epidermal growth factor receptor signaling pathway (PMID:12743035 [IDA]) /// 0008284 // positive regulation of cell proliferation (PMID:12743035 [IMP]) /// 0051591 // response to cAMP (GO_REF:0000107 [IEA] UniProtKB:P24338|ensembl:ENSRNOP00000003703) /// 0060750 // epithelial cell proliferation involved in mammary gland duct elongation (GO_REF:0000107 [IEA] UniProtKB:P31955|ensembl:ENSMUSP00000031325) /// 0010838 // positive regulation of keratinocyte proliferation (PMID:2466334 [TAS]) /// 0038134 // ERBB2-EGFR signaling pathway (PMID:8702723 [IDA]) /// 0008284 // positive regulation of cell proliferation (PMID:21873635 [IBA] PANTHER:PTN001643577|MGI:MGI:98724|UniProtKB:P15514|RGD:620275|MGI:MGI:96070|UniProtKB:P01135|MGI:MGI:1919170|UniProtKB:O14944|UniProtKB:Q6UW88|RGD:2149|MGI:MGI:99439|MGI:MGI:88068|RGD:620299|RGD:3849|MGI:MGI:107508) /// 0045668 // negative regulation of osteoblast differentiation (GO_REF:0000107 [IEA] UniProtKB:P24338|ensembl:ENSRNOP00000003703) /// 0042542 // response to hydrogen peroxide (GO_REF:0000107 [IEA] UniProtKB:P24338|ensembl:ENSRNOP00000003703) /// 0060749 // mammary gland alveolus development (GO_REF:0000107 [IEA] UniProtKB:P31955|ensembl:ENSMUSP00000031325) /// 0007186 // G-protein coupled receptor signaling pathway (PMID:12743035 [IDA]) /// 0060598 // dichotomous subdivision of terminal units involved in mammary gland duct morphogenesis (GO_REF:0000107 [IEA] UniProtKB:P31955|ensembl:ENSMUSP00000031325) /// 0031175 // neuron projection development (GO_REF:0000107 [IEA] UniProtKB:P24338|ensembl:ENSRNOP00000003703)	0005576 // extracellular region (Reactome:R-HSA-8867756 [TAS]) /// 0005789 // endoplasmic reticulum membrane (Reactome:R-HSA-5694417 [TAS]) /// 0005576 // extracellular region (Reactome:R-HSA-183072 [TAS]) /// 0005576 // extracellular region (Reactome:R-HSA-1225978 [TAS]) /// 0005576 // extracellular region (Reactome:R-HSA-183036 [TAS]) /// 0005615 // extracellular space (PMID:8702723 [IDA]) /// 0005576 // extracellular region (Reactome:R-HSA-5672965 [TAS]) /// 0009986 // cell surface (PMID:12743035 [IDA]) /// 0005576 // extracellular region (Reactome:R-HSA-177927 [TAS]) /// 0005576 // extracellular region (Reactome:R-HSA-177944 [TAS]) /// 0005615 // extracellular space (PMID:12743035 [IDA]) /// 0005615 // extracellular space (PMID:21873635 [IBA] PANTHER:PTN000077690|MGI:MGI:88068|UniProtKB:P35070|RGD:3849|RGD:620299|MGI:MGI:107508|MGI:MGI:1919170|UniProtKB:O14944|RGD:2149|MGI:MGI:99439|UniProtKB:P15514|UniProtKB:Q99075|MGI:MGI:96070|UniProtKB:P01135|MGI:MGI:98724) /// 0030669 // clathrin-coated endocytic vesicle membrane (Reactome:R-HSA-8868660 [TAS]) /// 0005576 // extracellular region (Reactome:R-HSA-177942 [TAS]) /// 0030669 // clathrin-coated endocytic vesicle membrane (Reactome:R-HSA-8868661 [TAS]) /// 0005576 // extracellular region (Reactome:R-HSA-177945 [TAS]) /// 0005576 // extracellular region (Reactome:R-HSA-177941 [TAS]) /// 0005576 // extracellular region (Reactome:R-HSA-177943 [TAS]) /// 0005576 // extracellular region (Reactome:R-HSA-212706 [TAS]) /// 0005789 // endoplasmic reticulum membrane (Reactome:R-HSA-204008 [TAS]) /// 0005789 // endoplasmic reticulum membrane (Reactome:R-HSA-5694527 [TAS]) /// 0005576 // extracellular region (Reactome:R-HSA-177923 [TAS]) /// 0030669 // clathrin-coated endocytic vesicle membrane (Reactome:R-HSA-8869438 [TAS]) /// 0005576 // extracellular region (Reactome:R-HSA-9625482 [TAS]) /// 0005576 // extracellular region (Reactome:R-HSA-8867754 [TAS]) /// 0012507 // ER to Golgi transport vesicle membrane (Reactome:R-HSA-5694439 [TAS]) /// 0005576 // extracellular region (Reactome:R-HSA-177925 [TAS]) /// 0005576 // extracellular region (Reactome:R-HSA-8868651 [TAS]) /// 0005576 // extracellular region (Reactome:R-HSA-9625487 [TAS]) /// 0005576 // extracellular region (Reactome:R-HSA-177922 [TAS]) /// 0005576 // extracellular region (Reactome:R-HSA-177924 [TAS]) /// 0005576 // extracellular region (Reactome:R-HSA-177926 [TAS]) /// 0012507 // ER to Golgi transport vesicle membrane (Reactome:R-HSA-5694441 [TAS]) /// 0005576 // extracellular region (Reactome:R-HSA-2400009 [TAS]) /// 0005789 // endoplasmic reticulum membrane (Reactome:R-HSA-5694522 [TAS]) /// 0005634 // nucleus (GO_REF:0000107 [IEA] UniProtKB:P31955|ensembl:ENSMUSP00000031325) /// 0005576 // extracellular region (Reactome:R-HSA-182969 [TAS]) /// 0005576 // extracellular region (Reactome:R-HSA-182994 [TAS]) /// 0005576 // extracellular region (Reactome:R-HSA-182990 [TAS]) /// 0012507 // ER to Golgi transport vesicle membrane (Reactome:R-HSA-5694409 [TAS]) /// 0012507 // ER to Golgi transport vesicle membrane (Reactome:R-HSA-5694418 [TAS]) /// 0012507 // ER to Golgi transport vesicle membrane (Reactome:R-HSA-203973 [TAS]) /// 0005615 // extracellular space (PMID:22184114 [IDA]) /// 0005576 // extracellular region (Reactome:R-HSA-183089 [TAS]) /// 0005576 // extracellular region (Reactome:R-HSA-8867047 [TAS]) /// 0005576 // extracellular region (Reactome:R-HSA-8868071 [TAS]) /// 0005576 // extracellular region (Reactome:R-HSA-8867041 [TAS]) /// 0005576 // extracellular region (Reactome:R-HSA-183067 [TAS]) /// 0005576 // extracellular region (Reactome:R-HSA-183058 [TAS]) /// 0005789 // endoplasmic reticulum membrane (Reactome:R-HSA-203973 [TAS]) /// 0005576 // extracellular region (Reactome:R-HSA-8866279 [TAS]) /// 0030669 // clathrin-coated endocytic vesicle membrane (Reactome:R-HSA-8868658 [TAS]) /// 0033116 // endoplasmic reticulum-Golgi intermediate compartment membrane (Reactome:R-HSA-5694446 [TAS]) /// 0005789 // endoplasmic reticulum membrane (Reactome:R-HSA-5694445 [TAS]) /// 0005576 // extracellular region (Reactome:R-HSA-8868236 [TAS]) /// 0005576 // extracellular region (Reactome:R-HSA-8868230 [TAS]) /// 0005576 // extracellular region (Reactome:R-HSA-183084 [TAS]) /// 0030669 // clathrin-coated endocytic vesicle membrane (Reactome:R-HSA-8868659 [TAS]) /// 0005576 // extracellular region (Reactome:R-HSA-8868661 [TAS]) /// 0005576 // extracellular region (Reactome:R-HSA-2316434 [TAS]) /// 0005576 // extracellular region (Reactome:R-HSA-177936 [TAS]) /// 0005576 // extracellular region (Reactome:R-HSA-177934 [TAS]) /// 0005576 // extracellular region (Reactome:R-HSA-177935 [TAS]) /// 0005576 // extracellular region (Reactome:R-HSA-212713 [TAS]) /// 0005576 // extracellular region (Reactome:R-HSA-177937 [TAS]) /// 0005576 // extracellular region (Reactome:R-HSA-177939 [TAS]) /// 0005576 // extracellular region (Reactome:R-HSA-8868648 [TAS]) /// 0005576 // extracellular region (Reactome:R-HSA-177938 [TAS]) /// 0005576 // extracellular region (Reactome:R-HSA-177930 [TAS]) /// 0005576 // extracellular region (Reactome:R-HSA-177933 [TAS]) /// 0030669 // clathrin-coated endocytic vesicle membrane (Reactome:R-HSA-8871193 [TAS]) /// 0030669 // clathrin-coated endocytic vesicle membrane (Reactome:R-HSA-8871194 [TAS]) /// 0005576 // extracellular region (Reactome:R-HSA-183002 [TAS]) /// 0012507 // ER to Golgi transport vesicle membrane (Reactome:R-HSA-5694446 [TAS]) /// 0005576 // extracellular region (Reactome:R-HSA-182993 [TAS]) /// 0005576 // extracellular region (Reactome:R-HSA-182986 [TAS]) /// 0005576 // extracellular region (Reactome:R-HSA-212710 [TAS]) /// 0005576 // extracellular region (Reactome:R-HSA-8951490 [TAS]) /// 0005576 // extracellular region (Reactome:R-HSA-183051 [TAS]) /// 0005576 // extracellular region (Reactome:R-HSA-8867044 [TAS]) /// 0005576 // extracellular region (Reactome:R-HSA-8868072 [TAS]) /// 0005576 // extracellular region (Reactome:R-HSA-183055 [TAS])	0030297 // transmembrane receptor protein tyrosine kinase activator activity (PMID:8702723 [IDA]) /// 0005515 // protein binding (PMID:30083275 [IPI] UniProtKB:P26447) /// 0005515 // protein binding (PMID:32296183 [IPI] UniProtKB:P60410) /// 0005515 // protein binding (PMID:32296183 [IPI] UniProtKB:A8MQ03) /// 0005154 // epidermal growth factor receptor binding (PMID:21873635 [IBA] PANTHER:PTN000077690|MGI:MGI:1919170|RGD:2149|UniProtKB:Q6UW88|MGI:MGI:107508|MGI:MGI:96070|UniProtKB:P01135|RGD:620275|RGD:3849|RGD:2526) /// 0005125 // cytokine activity (GO_REF:0000043 [IEA] UniProtKB-KW:KW-0202) /// 0048018 // receptor agonist activity (PMID:8702723 [IDA]) /// 0005515 // protein binding (PMID:19740107 [IPI] UniProtKB:P26447) /// 0008083 // growth factor activity (PMID:21873635 [IBA] PANTHER:PTN000077690|RGD:2149|UniProtKB:Q6UW88|MGI:MGI:1919170|MGI:MGI:96070|UniProtKB:P01135|RGD:620275|UniProtKB:Q99075|RGD:620299|RGD:2526)	Amphiregulin	AREG|AREGB|SDGF	protein	taxon:9606	20230911	UniProt			532	0.804545	2.22147	1.17672	398	0.535064	1.53378	0.782994	779	1.32431	3.69294	1.96565
MMP8	matrix metallopeptidase 8	11	complement(102711796..102724954)	4317	13.2051	1.39484	0.480099	3.77865e-05	0.00590206	1	19.5088	2.07066	1.05009	1.68122e-19	1.33143e-16	5.18152e-15	MMP8	UniProtKB	P22894	MMP8	acts_upstream_of	0030574 // collagen catabolic process (Reactome:R-HSA-1442490 [TAS]) /// 1903265 // positive regulation of tumor necrosis factor-mediated signaling pathway (PMID:25049354 [ISS] UniProtKB:O70138) /// 0035987 // endodermal cell differentiation (PMID:23154389 [IEP]) /// 1903980 // positive regulation of microglial cell activation (PMID:25049354 [ISS] UniProtKB:O70138) /// 0071222 // cellular response to lipopolysaccharide (PMID:25049354 [ISS] UniProtKB:O70138) /// 0006508 // proteolysis (PMID:2164002 [IDA]) /// 0022617 // extracellular matrix disassembly (Reactome:R-HSA-1474228 [TAS]) /// 0032760 // positive regulation of tumor necrosis factor production (PMID:25049354 [IMP]) /// 0030574 // collagen catabolic process (PMID:21873635 [IBA] PANTHER:PTN001303987|RGD:621320|UniProtKB:P45452|MGI:MGI:97011|MGI:MGI:1276107|RGD:621316|MGI:MGI:97008|MGI:MGI:101900|MGI:MGI:1340026|MGI:MGI:97009) /// 0150078 /// 0030198 // extracellular matrix organization (PMID:21873635 [IBA] PANTHER:PTN001303987|ZFIN:ZDB-GENE-040426-2132|MGI:MGI:1353466|MGI:MGI:1340026|MGI:MGI:97008|FB:FBgn0035049|FB:FBgn0033438|MGI:MGI:97011|UniProtKB:P45452|WB:WBGene00006987)	0005615 // extracellular space (PMID:21873635 [IBA] PANTHER:PTN002565758|RGD:621316|UniProtKB:P08253|UniProtKB:P14780|RGD:1307917|UniProtKB:Q90611|UniProtKB:P02790|RGD:631408|RGD:621320|UniProtKB:P39900|UniProtKB:P50281|MGI:MGI:97005|RGD:620196|RGD:621317|UniProtKB:P22894|RGD:3100) /// 0005615 // extracellular space (PMID:24784232 [IDA]) /// 0005576 // extracellular region (Reactome:R-HSA-1454757 [TAS]) /// 0005576 // extracellular region (Reactome:R-HSA-1474213 [TAS]) /// 0005576 // extracellular region (Reactome:R-HSA-6798749 [TAS]) /// 0005576 // extracellular region (Reactome:R-HSA-3791149 [TAS]) /// 0005576 // extracellular region (Reactome:R-HSA-1474197 [TAS]) /// 0035580 // specific granule lumen (Reactome:R-HSA-6798749 [TAS]) /// 0062023 /// 0005576 // extracellular region (Reactome:R-HSA-6798745 [TAS]) /// 0005576 // extracellular region (Reactome:R-HSA-1592398 [TAS]) /// 0005615 // extracellular space (PMID:2164002 [IDA]) /// 0005576 // extracellular region (Reactome:R-HSA-1454822 [TAS]) /// 1904724 // tertiary granule lumen (Reactome:R-HSA-6798745 [TAS])	0004222 // metalloendopeptidase activity (Reactome:R-HSA-1454757 [TAS]) /// 0008233 // peptidase activity (PMID:23845380 [IDA]) /// 0043120 // tumor necrosis factor binding (PMID:25049354 [IDA]) /// 0004222 // metalloendopeptidase activity (PMID:21873635 [IBA] PANTHER:PTN001303987|UniProtKB:Q90611|UniProtKB:P39900|TAIR:locus:2130928|UniProtKB:P03956|MGI:MGI:101900|UniProtKB:P14780|FB:FBgn0035049|FB:FBgn0033438|TAIR:locus:2020548|UniProtKB:P45452|MGI:MGI:97011|RGD:620196|TAIR:locus:2055605|MGI:MGI:1341867|UniProtKB:O75900|TAIR:locus:2032467|TAIR:locus:2025891|MGI:MGI:97009|UniProtKB:O60882|UniProtKB:P51512|MGI:MGI:1340026|UniProtKB:Q99542) /// 0004222 // metalloendopeptidase activity (Reactome:R-HSA-1474213 [TAS]) /// 0004222 // metalloendopeptidase activity (Reactome:R-HSA-3791149 [TAS]) /// 0004175 // endopeptidase activity (PMID:25049354 [IMP]) /// 0004252 // serine-type endopeptidase activity (Reactome:R-HSA-1474197 [TAS]) /// 0008270 // zinc ion binding (PMID:2164002 [TAS]) /// 0004252 // serine-type endopeptidase activity (PMID:16192646 [IDA]) /// 0004252 // serine-type endopeptidase activity (PMID:2164002 [IDA]) /// 0004222 // metalloendopeptidase activity (Reactome:R-HSA-1454822 [TAS])	Neutrophil collagenase	MMP8|CLG1	protein	taxon:9606	20230531	ARUK-UCL	part_of(GO:0071222),part_of(GO:0150078)		8234	4.78249	13.2051	18.2127	6637	3.42688	9.82329	13.0571	10715	6.996	19.5088	27.0372
CHIT1	chitinase 1	1	complement(203216079..203230099)	1118	2.30176	1.41026	0.495966	0.00014963	0.0151498	1	3.59538	2.21344	1.14629	5.91804e-19	4.30674e-16	1.82394e-14	CHIT1	UniProtKB	Q13231	CHIT1	enables	0006032 // chitin catabolic process (PMID:19725875 [IDA]) /// 0044245 // polysaccharide digestion (Reactome:R-HSA-189085 [TAS]) /// 0000272 // polysaccharide catabolic process (GO_REF:0000043 [IEA] UniProtKB-KW:KW-0624) /// 0006955 // immune response (PMID:9748235 [NAS]) /// 0009617 // response to bacterium (PMID:9402970 [TAS]) /// 0006032 // chitin catabolic process (PMID:9748235 [TAS]) /// 0006032 // chitin catabolic process (PMID:21873635 [IBA] PANTHER:PTN000126545|FB:FBgn0022700|TAIR:locus:2134025|UniProtKB:Q8I4R4|UniProtKB:Q9BZP6|RGD:1303058|WB:WBGene00000503|MGI:MGI:1932052|FB:FBgn0034582|FB:FBgn0038180|UniProtKB:A0A072VEP0|UniProtKB:E9QRF2|UniProtKB:A0A072UR65|UniProtKB:Q13231)	0005576 // extracellular region (PMID:21873635 [IBA] PANTHER:PTN000126545|FB:FBgn0038180|FB:FBgn0034582|UniProtKB:Q13231|UniProtKB:C8VAA5|FB:FBgn0022702|MGI:MGI:106661|RGD:620874|FB:FBgn0013763|FB:FBgn0022700|RGD:1303058|UniProtKB:Q9BZP6|UniProtKB:P36222|FB:FBgn0020415) /// 0005576 // extracellular region (Reactome:R-HSA-6798745 [TAS]) /// 0005576 // extracellular region (Reactome:R-HSA-6786652 [TAS]) /// 0005576 // extracellular region (Reactome:R-HSA-6798749 [TAS]) /// 0005764 // lysosome (GO_REF:0000044 [IEA] UniProtKB-SubCell:SL-0158) /// 0005615 // extracellular space (PMID:19725875 [IDA]) /// 1904724 // tertiary granule lumen (Reactome:R-HSA-6798745 [TAS]) /// 0035580 // specific granule lumen (Reactome:R-HSA-6798749 [TAS])	0004568 // chitinase activity (PMID:9748235 [TAS]) /// 0004568 // chitinase activity (PMID:11085997 [IDA]) /// 0004568 // chitinase activity (PMID:21873635 [IBA] PANTHER:PTN000126545|UniProtKB:Q8I4R4|TAIR:locus:2134025|FB:FBgn0022700|RGD:1303058|UniProtKB:Q9BZP6|UniProtKB:A0A072VEP0|FB:FBgn0038180|FB:FBgn0034582|MGI:MGI:1932052|WB:WBGene00000503|UniProtKB:Q13231|UniProtKB:A0A072UR65|UniProtKB:E9QRF2) /// 0008843 // endochitinase activity (PMID:19725875 [IDA]) /// 0008061 // chitin binding (PMID:21873635 [IBA] PANTHER:PTN000126545|UniProtKB:P36222|FB:FBgn0013763|MGI:MGI:1932052|FB:FBgn0022700|UniProtKB:Q15782|FB:FBgn0038180|UniProtKB:Q8I4R4) /// 0008061 // chitin binding (PMID:9748235 [TAS]) /// 0004553 // hydrolase activity, hydrolyzing O-glycosyl compounds (Reactome:R-HSA-6786652 [TAS])	Chitotriosidase-1	CHIT1	protein	taxon:9606	20200515	Reactome			1144	0.833624	2.30176	2.5304	912	0.590776	1.69348	1.7942	1574	1.28933	3.59538	3.97168
OLR1	oxidized low density lipoprotein receptor 1	12	complement(10158301..10176266)	4973	1.43608	1.37558	0.460044	0.000608226	0.0380008	1	2.29661	2.21042	1.14432	3.77307e-18	2.4779e-15	1.16286e-13	OLR1	UniProtKB	P78380	OLR1	enables	0006508 // proteolysis (PMID:9052782 [TAS]) /// 0002376 // immune system process (GO_REF:0000043 [IEA] UniProtKB-KW:KW-0391) /// 0006897 // endocytosis (GO_REF:0000108 [IEA] GO:0005041) /// 0007159 // leukocyte cell-cell adhesion (PMID:21873635 [IBA] PANTHER:PTN002503908|RGD:620515) /// 0006954 // inflammatory response (GO_REF:0000043 [IEA] UniProtKB-KW:KW-0395) /// 0042157 // lipoprotein metabolic process (PMID:21873635 [IBA] PANTHER:PTN002503908|RGD:620515) /// 0008015 // blood circulation (PMID:9052782 [TAS])	0005886 // plasma membrane (Reactome:R-HSA-203130 [TAS]) /// 0045121 // membrane raft (GO_REF:0000044 [IEA] UniProtKB-SubCell:SL-0370) /// 0043235 // receptor complex (PMID:23382219 [IDA]) /// 0005576 // extracellular region (GO_REF:0000044 [IEA] UniProtKB-SubCell:SL-0243) /// 0035579 // specific granule membrane (Reactome:R-HSA-6799350 [TAS]) /// 0005886 // plasma membrane (PMID:21873635 [IBA] PANTHER:PTN002503908|UniProtKB:P78380) /// 0005886 // plasma membrane (Reactome:R-HSA-6799350 [TAS]) /// 0043231 // intracellular membrane-bounded organelle (GO_REF:0000052 [IDA]) /// 0043235 // receptor complex (PMID:21873635 [IBA] PANTHER:PTN002503908|UniProtKB:P78380) /// 0005886 // plasma membrane (GO_REF:0000052 [IDA]) /// 0005886 // plasma membrane (Reactome:R-HSA-6798747 [TAS]) /// 0070821 // tertiary granule membrane (Reactome:R-HSA-6798747 [TAS]) /// 0016020 // membrane (PMID:9052782 [TAS]) /// 0005654 // nucleoplasm (GO_REF:0000052 [IDA])	0030246 // carbohydrate binding (GO_REF:0000043 [IEA] UniProtKB-KW:KW-0430) /// 0005041 // low-density lipoprotein receptor activity (PMID:21873635 [IBA] PANTHER:PTN002503908|MGI:MGI:1261434) /// 0042802 // identical protein binding (PMID:19664054 [IPI] UniProtKB:P78380) /// 0005515 // protein binding (PMID:24846140 [IPI] UniProtKB:P50991) /// 0042802 // identical protein binding (PMID:15939022 [IPI] UniProtKB:P78380) /// 0005515 // protein binding (PMID:24846140 [IPI] UniProtKB:P17987)	Oxidized low-density lipoprotein receptor 1	OLR1|CLEC8A|LOX1	protein	taxon:9606	20230909	IntAct	occurs_in(GO:0031410)		925	0.520102	1.43608	2.046	756	0.377879	1.0832	1.4873	1303	0.823579	2.29661	3.28786
DCLRE1CP1	DNA Cross-Link Repair	10	complement(15015072..15035425)	105376432	0.777203	10.1092	3.3376	1.98442e-15	4.23608e-12	6.11599e-11	0.889298	11.6218	3.53876	3.63822e-17	2.33245e-14	1.1213e-12																	127	0.281479	0.777203	0.28091	14	0.0275838	0.07907	0.0275425	128	0.318908	0.889298	0.322983
IGLL5	immunoglobulin lambda like polypeptide 5	22	22887816..22896111	100423062	202.745	-1.4449	-0.530974	3.52003e-06	0.00112711	0.108487	202.745	-1.92919	-0.947992	1.33581e-16	7.81916e-14	4.11698e-12	IGLL5	UniProtKB	B9A064	IGLL5	located_in	0016064 // immunoglobulin mediated immune response (PMID:21873635 [IBA] PANTHER:PTN001510949|MGI:MGI:96447)	0070062 // extracellular exosome (PMID:23533145 [HDA]) /// 0071735 // IgG immunoglobulin complex (PMID:21873635 [IBA] PANTHER:PTN008595545|UniProtKB:P01834|UniProtKB:P0DOY3)	0003823 // antigen binding (PMID:21873635 [IBA] PANTHER:PTN001510949|MGI:MGI:96447)	Immunoglobulin lambda-like polypeptide 5	IGLL5	protein	taxon:9606	20140714	UniProt			34117	48.9758	135.229	75.463	55424	70.7281	202.745	109.037	22399	36.1454	100.794	56.5195
BPI	bactericidal permeability increasing protein	20	38304156..38337505	671	34.7141	1.31154	0.391267	0.000709736	0.0419875	1	50.8414	1.93016	0.948718	2.02339e-16	1.13504e-13	6.23609e-12	BPI	UniProtKB	P17213	BPI	enables	0045087 // innate immune response (PMID:21873635 [IBA] PANTHER:PTN002471180|MGI:MGI:1098776) /// 0043031 // negative regulation of macrophage activation (PMID:21873635 [IBA] PANTHER:PTN000053237|UniProtKB:P17213) /// 0032717 // negative regulation of interleukin-8 production (PMID:21873635 [IBA] PANTHER:PTN000053237|UniProtKB:P17213) /// 0032715 // negative regulation of interleukin-6 production (PMID:21873635 [IBA] PANTHER:PTN000053237|UniProtKB:P17213) /// 0032720 // negative regulation of tumor necrosis factor production (PMID:8409400 [IDA]) /// 0032715 // negative regulation of interleukin-6 production (PMID:8409400 [IDA]) /// 0043031 // negative regulation of macrophage activation (PMID:8409400 [IDA]) /// 0050829 // defense response to Gram-negative bacterium (PMID:21873635 [IBA] PANTHER:PTN002471180|MGI:MGI:1098776|UniProtKB:P17213|UniProtKB:P18428) /// 0032720 // negative regulation of tumor necrosis factor production (PMID:21873635 [IBA] PANTHER:PTN000053237|UniProtKB:P17213) /// 0032717 // negative regulation of interleukin-8 production (PMID:8409400 [IDA]) /// 0031663 // lipopolysaccharide-mediated signaling pathway (PMID:21873635 [IBA] PANTHER:PTN002471180|UniProtKB:P18428)	0005576 // extracellular region (Reactome:R-HSA-6798751 [TAS]) /// 0005576 // extracellular region (Reactome:R-HSA-6807585 [TAS]) /// 0005576 // extracellular region (Reactome:R-HSA-6798749 [TAS]) /// 0035578 // azurophil granule lumen (Reactome:R-HSA-6798751 [TAS]) /// 0016020 // membrane (GO_REF:0000043 [IEA] UniProtKB-KW:KW-0472) /// 0070062 // extracellular exosome (PMID:19056867 [HDA]) /// 0035580 // specific granule lumen (Reactome:R-HSA-6798749 [TAS]) /// 0005615 // extracellular space (PMID:21873635 [IBA] PANTHER:PTN000827887|RGD:61865|UniProtKB:P55058|MGI:MGI:1098776|UniProtKB:P18428)	0001530 // lipopolysaccharide binding (PMID:21873635 [IBA] PANTHER:PTN002471180|RGD:1303179|RGD:61865|MGI:MGI:1098776|UniProtKB:P17213|UniProtKB:P18428) /// 0001530 // lipopolysaccharide binding (PMID:8409400 [IDA])	Bactericidal permeability-increasing protein	BPI	protein	taxon:9606	20080707	BHF-UCL			13036	12.5724	34.7141	28.8342	11175	9.58085	27.4639	21.9848	16817	18.2321	50.8414	42.4344
LCN2	lipocalin 2	9	128149453..128153453	3934	69.2086	1.32379	0.404671	0.000459934	0.0326362	1	100.095	1.92385	0.943993	2.79316e-16	1.53487e-13	8.60852e-12	LCN2	UniProtKB	P80188	LCN2	enables	0120162 /// 0006915 // apoptotic process (GO_REF:0000043 [IEA] UniProtKB-KW:KW-0053) /// 0015891 // siderophore transport (GO_REF:0000024 [ISS] UniProtKB:P11672) /// 0045087 // innate immune response (GO_REF:0000024 [ISS] UniProtKB:P11672) /// 0042742 // defense response to bacterium (PMID:27780864 [IDA])	0005576 // extracellular region (GO_REF:0000024 [ISS] UniProtKB:P11672) /// 0005615 // extracellular space (PMID:22664934 [HDA]) /// 0005576 // extracellular region (PMID:27068509 [HDA]) /// 0070062 // extracellular exosome (PMID:23533145 [HDA]) /// 0005576 // extracellular region (Reactome:R-HSA-6798749 [TAS]) /// 0005615 // extracellular space (PMID:27780864 [IDA]) /// 0005615 // extracellular space (PMID:21873635 [IBA] PANTHER:PTN001350062|MGI:MGI:96757|RGD:1566134|UniProtKB:P80188|RGD:3433|MGI:MGI:97234|MGI:MGI:97235|RGD:708506|MGI:MGI:3709619|RGD:69408|MGI:MGI:97236|MGI:MGI:2387617|UniProtKB:P31025|UniProtKB:P41222|MGI:MGI:97233|UniProtKB:H2B3G5) /// 0005615 // extracellular space (PMID:16502470 [HDA]) /// 0035580 // specific granule lumen (Reactome:R-HSA-6798749 [TAS]) /// 0005576 // extracellular region (Reactome:R-HSA-6789615 [TAS]) /// 0005576 // extracellular region (Reactome:R-HSA-5671707 [TAS]) /// 0005615 // extracellular space (PMID:25645918 [IDA]) /// 0005576 // extracellular region (Reactome:R-HSA-5229273 [TAS]) /// 0070062 // extracellular exosome (PMID:19056867 [HDA])	0005515 // protein binding (PMID:32296183 [IPI] UniProtKB:P13667) /// 0140315 /// 0005515 // protein binding (PMID:32296183 [IPI] UniProtKB:Q5TA76) /// 0005515 // protein binding (PMID:32296183 [IPI] UniProtKB:Q6ISS4) /// 0005515 // protein binding (PMID:32296183 [IPI] UniProtKB:Q9Y6T4) /// 0005515 // protein binding (PMID:32296183 [IPI] UniProtKB:O43765) /// 0005515 // protein binding (PMID:32296183 [IPI] UniProtKB:P60059) /// 0005515 // protein binding (PMID:32296183 [IPI] UniProtKB:Q86Y79) /// 0005515 // protein binding (PMID:32296183 [IPI] UniProtKB:Q8IYX1) /// 0005515 // protein binding (PMID:32296183 [IPI] UniProtKB:Q969M7) /// 0005515 // protein binding (PMID:32296183 [IPI] UniProtKB:Q9NXW9) /// 0005515 // protein binding (PMID:32296183 [IPI] UniProtKB:Q9UKJ5) /// 1903981 // enterobactin binding (PMID:35101443 [IDA]) /// 0005515 // protein binding (PMID:32296183 [IPI] UniProtKB:Q96EQ0) /// 0005515 // protein binding (PMID:32296183 [IPI] UniProtKB:O96006) /// 0005515 // protein binding (PMID:32296183 [IPI] UniProtKB:Q9UL33-2) /// 0005515 // protein binding (PMID:32296183 [IPI] UniProtKB:A0A1U9X8X8) /// 0005515 // protein binding (PMID:32296183 [IPI] UniProtKB:P15692-12) /// 0005515 // protein binding (PMID:32296183 [IPI] UniProtKB:Q8IXL7-2) /// 0005515 // protein binding (PMID:32296183 [IPI] UniProtKB:P54646) /// 0005515 // protein binding (PMID:32296183 [IPI] UniProtKB:Q99757) /// 0005515 // protein binding (PMID:32296183 [IPI] UniProtKB:O60895) /// 0005515 // protein binding (PMID:32296183 [IPI] UniProtKB:Q12837) /// 0005515 // protein binding (PMID:32296183 [IPI] UniProtKB:P07237) /// 0005515 // protein binding (PMID:32296183 [IPI] UniProtKB:Q9Y6Y9) /// 0005515 // protein binding (PMID:32296183 [IPI] UniProtKB:P24863) /// 0005515 // protein binding (PMID:32296183 [IPI] UniProtKB:Q13049) /// 0005506 // iron ion binding (PMID:27780864 [IDA]) /// 0005515 // protein binding (PMID:32296183 [IPI] UniProtKB:P20396) /// 0005515 // protein binding (PMID:32296183 [IPI] UniProtKB:Q12797-6) /// 0005506 // iron ion binding (GO_REF:0000024 [ISS] UniProtKB:P11672) /// 0005515 // protein binding (PMID:32296183 [IPI] UniProtKB:Q9UMX0) /// 0005515 // protein binding (PMID:32296183 [IPI] UniProtKB:Q17RF5) /// 0005515 // protein binding (PMID:32296183 [IPI] UniProtKB:Q8WXI3) /// 0005515 // protein binding (PMID:32296183 [IPI] UniProtKB:Q13526) /// 0005515 // protein binding (PMID:32296183 [IPI] UniProtKB:Q9H1P6) /// 0042802 // identical protein binding (PMID:32296183 [IPI] UniProtKB:P80188) /// 0005515 // protein binding (PMID:32296183 [IPI] UniProtKB:Q9NRD5) /// 0005515 // protein binding (PMID:32296183 [IPI] UniProtKB:O43715) /// 0005515 // protein binding (PMID:32296183 [IPI] UniProtKB:Q6NZ36-4) /// 0005515 // protein binding (PMID:32296183 [IPI] UniProtKB:Q9UGP5-2) /// 0005515 // protein binding (PMID:32296183 [IPI] UniProtKB:Q9BWG6) /// 0005515 // protein binding (PMID:32296183 [IPI] UniProtKB:Q9H6B4) /// 0005515 // protein binding (PMID:32296183 [IPI] UniProtKB:O14595) /// 0005515 // protein binding (PMID:32296183 [IPI] UniProtKB:Q969H8) /// 0005515 // protein binding (PMID:32296183 [IPI] UniProtKB:Q9H0D6) /// 0005515 // protein binding (PMID:32296183 [IPI] UniProtKB:Q7Z4H3) /// 0005515 // protein binding (PMID:32296183 [IPI] UniProtKB:Q96LC9) /// 0005515 // protein binding (PMID:32296183 [IPI] UniProtKB:B3EWG5) /// 0005515 // protein binding (PMID:32296183 [IPI] UniProtKB:Q99816) /// 0036094 // small molecule binding (GO_REF:0000002 [IEA] InterPro:IPR002345) /// 0005515 // protein binding (PMID:32296183 [IPI] UniProtKB:Q5W5X9-3) /// 0005515 // protein binding (PMID:32296183 [IPI] UniProtKB:Q96FA3) /// 0005515 // protein binding (PMID:32296183 [IPI] UniProtKB:Q08426) /// 0005515 // protein binding (PMID:32296183 [IPI] UniProtKB:Q9UHD9) /// 0005515 // protein binding (PMID:32296183 [IPI] UniProtKB:Q969S2) /// 0005515 // protein binding (PMID:32296183 [IPI] UniProtKB:Q9UIQ6-2) /// 0005515 // protein binding (PMID:32296183 [IPI] UniProtKB:P57075-2) /// 1903981 // enterobactin binding (PMID:27780864 [IDA]) /// 0005515 // protein binding (PMID:32296183 [IPI] UniProtKB:Q14119) /// 0005515 // protein binding (PMID:32296183 [IPI] UniProtKB:P49419-2) /// 0005515 // protein binding (PMID:32296183 [IPI] UniProtKB:P49069) /// 0005515 // protein binding (PMID:32296183 [IPI] UniProtKB:Q9BXY8) /// 0005515 // protein binding (PMID:32296183 [IPI] UniProtKB:Q96JG8)	Neutrophil gelatinase-associated lipocalin	LCN2|HNL|NGAL	protein	taxon:9606	20100721	UniProt			13485	25.0652	69.2086	29.8273	11453	18.9244	54.2477	22.5317	17179	35.8949	100.095	43.3478
F8A2	coagulation factor VIII associated 2	X	155382095..155383801	474383	0.733526	1.78499	0.835913	8.27622e-06	0.00214145	0.255073	1.11378	2.72295	1.44517	1.78885e-15	9.4444e-13	5.51322e-11																	243	0.26566	0.733526	0.537489	153	0.148695	0.42624	0.301	325	0.399409	1.11378	0.820074
LTF	lactotransferrin	3	complement(46435645..46485234)	4057	100.478	1.42599	0.511964	7.57461e-06	0.00204243	0.23345	131.363	1.87334	0.905614	2.36836e-15	1.22635e-12	7.29928e-11	LTF	UniProtKB	P02788	LTF	enables	1900159 // positive regulation of bone mineralization involved in bone maturation (GO_REF:0000024 [ISS] UniProtKB:P24627) /// 0019732 // antifungal humoral response (PMID:11083624 [IDA]) /// 0006959 // humoral immune response (PMID:9770539 [TAS]) /// 0045071 // negative regulation of viral genome replication (PMID:25193851 [IMP]) /// 0031640 // killing of cells of other organism (PMID:9727055 [IDA]) /// 0043123 // positive regulation of I-kappaB kinase/NF-kappaB signaling (PMID:20345905 [IDA]) /// 0019731 // antibacterial humoral response (PMID:21873635 [IBA] PANTHER:PTN002608129|UniProtKB:P02788|UniProtKB:P24627) /// 0001503 // ossification (GO_REF:0000043 [IEA] UniProtKB-KW:KW-0892) /// 0006508 // proteolysis (GO_REF:0000043 [IEA] UniProtKB-KW:KW-0645) /// 0033690 // positive regulation of osteoblast proliferation (PMID:15166119 [IDA]) /// 0060349 // bone morphogenesis (PMID:15166119 [IDA]) /// 0048525 // negative regulation of viral process (PMID:25193851 [IMP]) /// 0006826 // iron ion transport (PMID:21873635 [IBA] PANTHER:PTN000449834|ZFIN:ZDB-GENE-980526-35|UniProtKB:P08582|RGD:3845|MGI:MGI:98821) /// 0032680 // regulation of tumor necrosis factor production (PMID:20345905 [IDA]) /// 0071902 // positive regulation of protein serine/threonine kinase activity (PMID:20345905 [IDA]) /// 0031640 // killing of cells of other organism (PMID:15155221 [IMP]) /// 0051092 // positive regulation of NF-kappaB transcription factor activity (PMID:20345905 [IDA]) /// 0019731 // antibacterial humoral response (PMID:1599934 [IDA]) /// 0044793 // negative regulation by host of viral process (PMID:12522210 [IMP]) /// 0019731 // antibacterial humoral response (PMID:18714013 [IDA]) /// 2000117 // negative regulation of cysteine-type endopeptidase activity (PMID:12788072 [IDA]) /// 0002227 // innate immune response in mucosa (PMID:12037568 [IDA]) /// 0050829 // defense response to Gram-negative bacterium (PMID:15155221 [IMP]) /// 0001817 // regulation of cytokine production (PMID:20345905 [IDA]) /// 0043066 // negative regulation of apoptotic process (GO_REF:0000024 [ISS] UniProtKB:P24627) /// 0031665 // negative regulation of lipopolysaccharide-mediated signaling pathway (PMID:20345905 [IDA]) /// 0032780 // negative regulation of ATPase activity (PMID:25193851 [IMP]) /// 1900229 // negative regulation of single-species biofilm formation in or on host organism (PMID:12037568 [IDA]) /// 1902732 // positive regulation of chondrocyte proliferation (PMID:15166119 [IDA]) /// 0034145 // positive regulation of toll-like receptor 4 signaling pathway (PMID:20345905 [IMP]) /// 0045669 // positive regulation of osteoblast differentiation (PMID:15166119 [IDA]) /// 2000308 // negative regulation of tumor necrosis factor (ligand) superfamily member 11 production (GO_REF:0000024 [ISS] UniProtKB:P24627) /// 2001205 // negative regulation of osteoclast development (GO_REF:0000024 [ISS] UniProtKB:P24627) /// 0061844	0005615 // extracellular space (PMID:23580065 [HDA]) /// 0042581 // specific granule (PMID:2981589 [IDA]) /// 0005576 // extracellular region (Reactome:R-HSA-976734 [TAS]) /// 0005615 // extracellular space (PMID:16502470 [HDA]) /// 0070062 // extracellular exosome (PMID:19199708 [HDA]) /// 0005737 // cytoplasm (PMID:25193851 [IMP]) /// 0005769 // early endosome (PMID:21873635 [IBA] PANTHER:PTN000449834|MGI:MGI:98821|UniProtKB:P02787|FB:FBgn0036299) /// 0055037 // recycling endosome (PMID:21873635 [IBA] PANTHER:PTN000449834|MGI:MGI:98821|UniProtKB:P02787|FB:FBgn0036299) /// 0032991 // macromolecular complex (PMID:17567961 [IDA]) /// 0005576 // extracellular region (Reactome:R-HSA-6810643 [TAS]) /// 0005615 // extracellular space (PMID:22664934 [HDA]) /// 0070062 // extracellular exosome (PMID:23533145 [HDA]) /// 0005886 // plasma membrane (PMID:21873635 [IBA] PANTHER:PTN000449834|FB:FBgn0036299|UniProtKB:P08582|UniProtKB:P02787|MGI:MGI:98821) /// 0009986 // cell surface (PMID:17567961 [IDA]) /// 0097013 // phagocytic vesicle lumen (Reactome:R-HSA-8951552 [TAS]) /// 0005576 // extracellular region (Reactome:R-HSA-6798749 [TAS]) /// 0030141 // secretory granule (PMID:11907569 [IDA]) /// 0097013 // phagocytic vesicle lumen (Reactome:R-HSA-1222491 [TAS]) /// 0097013 // phagocytic vesicle lumen (Reactome:R-HSA-8951549 [TAS]) /// 0097013 // phagocytic vesicle lumen (Reactome:R-HSA-1222641 [TAS]) /// 0035580 // specific granule lumen (Reactome:R-HSA-6798749 [TAS]) /// 0005576 // extracellular region (Reactome:R-HSA-6798745 [TAS]) /// 0005615 // extracellular space (PMID:12788072 [IDA]) /// 0005615 // extracellular space (PMID:17567961 [IDA]) /// 0005615 // extracellular space (PMID:18714013 [IDA]) /// 0005634 // nucleus (PMID:21630459 [HDA]) /// 1904724 // tertiary granule lumen (Reactome:R-HSA-6798745 [TAS]) /// 0005615 // extracellular space (PMID:21873635 [IBA] PANTHER:PTN000449834|RGD:3845|UniProtKB:P02789|UniProtKB:P24627|UniProtKB:P02788) /// 0005576 // extracellular region (Reactome:R-HSA-977136 [TAS])	0001530 // lipopolysaccharide binding (PMID:15155221 [IMP]) /// 0140912 /// 0005506 // iron ion binding (PMID:12037568 [IDA]) /// 0005515 // protein binding (PMID:9223490 [IPI] UniProtKB:P27958-PRO_0000037570) /// 0005515 // protein binding (PMID:27616280 [IPI] UniProtKB:P75391) /// 0008201 // heparin binding (PMID:11907569 [IDA]) /// 0005515 // protein binding (PMID:12522210 [IPI] UniProtKB:P27958-PRO_0000037570) /// 0005515 // protein binding (PMID:27616280 [IPI] UniProtKB:P75390) /// 0005515 // protein binding (PMID:1544444 [IPI] UniProtKB:P62157) /// 0005515 // protein binding (PMID:25193851 [IPI] UniProtKB:P27958-PRO_0000037573) /// 0005515 // protein binding (PMID:27616280 [IPI] UniProtKB:P78031) /// 0005515 // protein binding (PMID:27616280 [IPI] UniProtKB:P75392) /// 0003677 // DNA binding (GO_REF:0000043 [IEA] UniProtKB-KW:KW-0238) /// 0004252 // serine-type endopeptidase activity (GO_REF:0000002 [IEA] InterPro:IPR030684) /// 0005515 // protein binding (PMID:17567961 [IPI] UniProtKB:O95925) /// 0004869 // cysteine-type endopeptidase inhibitor activity (PMID:12788072 [IDA]) /// 0005515 // protein binding (PMID:27616280 [IPI] UniProtKB:P75358) /// 0043539 // protein serine/threonine kinase activator activity (PMID:20345905 [IDA]) /// 0005515 // protein binding (PMID:9223490 [IPI] UniProtKB:P27958-PRO_0000037569)	Lactotransferrin	LTF|GIG12|LF	protein	taxon:9606	20170425	UniProt			68327	36.39	100.478	151.132	53872	25.5057	73.113	105.984	78684	47.1075	131.363	198.544
RGS1	regulator of G protein signaling 1	1	192575773..192580024	5996	20.6607	1.53638	0.619538	1.50769e-07	8.04601e-05	0.00464669	25.3857	1.89688	0.923632	4.59465e-15	2.33425e-12	1.41607e-10	RGS1	UniProtKB	Q08116	RGS1	enables	0007193 // adenylate cyclase-inhibiting G-protein coupled receptor signaling pathway (PMID:10480894 [TAS]) /// 0009617 // response to bacterium (GO_REF:0000107 [IEA] UniProtKB:Q9JL25|ensembl:ENSMUSP00000140624) /// 0009968 // negative regulation of signal transduction (GO_REF:0000043 [IEA] UniProtKB-KW:KW-0734) /// 0061737 // leukotriene signaling pathway (PMID:10480894 [IDA]) /// 0007186 // G-protein coupled receptor signaling pathway (Reactome:R-HSA-388396 [TAS]) /// 0043547 // positive regulation of GTPase activity (PMID:18434541 [IDA]) /// 0007165 // signal transduction (PMID:10480894 [IDA]) /// 0007186 // G-protein coupled receptor signaling pathway (PMID:10480894 [IDA]) /// 0006955 // immune response (PMID:8241276 [TAS]) /// 0043547 // positive regulation of GTPase activity (PMID:10480894 [IDA])	0005886 // plasma membrane (Reactome:R-HSA-8982025 [TAS]) /// 0009898 // cytoplasmic side of plasma membrane (PMID:10480894 [IDA]) /// 0005886 // plasma membrane (Reactome:R-HSA-8982017 [TAS]) /// 0005886 // plasma membrane (Reactome:R-HSA-8982020 [TAS]) /// 0005886 // plasma membrane (Reactome:R-HSA-8982026 [TAS]) /// 0005886 // plasma membrane (Reactome:R-HSA-8982019 [TAS]) /// 0005829 // cytosol (PMID:10480894 [IDA]) /// 0005886 // plasma membrane (Reactome:R-HSA-8982012 [TAS])	0005096 // GTPase activator activity (PMID:10480894 [IDA]) /// 0003924 // GTPase activity (Reactome:R-HSA-8982020 [TAS]) /// 0005096 // GTPase activator activity (PMID:18434541 [IDA]) /// 0005516 // calmodulin binding (PMID:10747990 [TAS]) /// 0001965 // G-protein alpha-subunit binding (PMID:18434541 [IPI] UniProtKB:P63096)	Regulator of G-protein signaling 1	RGS1|1R20|BL34|IER1	protein	taxon:9606	20160104	UniProt			5421	7.48267	20.6607	11.9906	3967	4.86769	13.9534	7.80437	5867	9.10348	25.3857	14.8042
LOC107985634	- -	X	complement(9407956..9443524)	107985634	0.144558	-3.56834	-1.83525	1.66308e-13	3.04295e-10	5.1256e-09	0.144558	-4.2489	-2.08709	3.70132e-14	1.74845e-11	1.14075e-09																	53	0.0141155	0.0389751	0.11723	213	0.0504296	0.144558	0.41904	39	0.0116762	0.0325598	0.0984088
MZB1	marginal zone B and B1 cell specific protein	5	complement(139387467..139389913)	51237	33.1287	-1.5375	-0.620582	1.20631e-07	6.71755e-05	0.00371784	33.1287	-1.84736	-0.885466	6.17837e-14	2.86826e-11	1.90417e-09	MZB1	UniProtKB	Q8WU39	MZB1	enables	0002639 // positive regulation of immunoglobulin production (GO_REF:0000024 [ISS] UniProtKB:Q9D8I1) /// 0042127 // regulation of cell proliferation (GO_REF:0000024 [ISS] UniProtKB:Q9D8I1) /// 0030888 // regulation of B cell proliferation (PMID:21873635 [IBA] PANTHER:PTN001040490|MGI:MGI:1917066) /// 0008284 // positive regulation of cell proliferation (GO_REF:0000107 [IEA] UniProtKB:Q9D8I1|ensembl:ENSMUSP00000025211) /// 0006915 // apoptotic process (GO_REF:0000043 [IEA] UniProtKB-KW:KW-0053) /// 0033622 // integrin activation (GO_REF:0000024 [ISS] UniProtKB:Q9D8I1) /// 0046626 // regulation of insulin receptor signaling pathway (GO_REF:0000024 [ISS] UniProtKB:Q9D8I1) /// 0030888 // regulation of B cell proliferation (GO_REF:0000024 [ISS] UniProtKB:Q9D8I1)	0005788 // endoplasmic reticulum lumen (GO_REF:0000024 [ISS] UniProtKB:Q9D8I1) /// 0034663 // endoplasmic reticulum chaperone complex (PMID:21873635 [IBA] PANTHER:PTN001040490|MGI:MGI:1917066) /// 0005576 // extracellular region (PMID:21873635 [IBA] PANTHER:PTN001040490|MGI:MGI:1917066|UniProtKB:Q8WU39) /// 0034663 // endoplasmic reticulum chaperone complex (GO_REF:0000024 [ISS] UniProtKB:Q9D8I1)	0005515 // protein binding (PMID:32296183 [IPI] UniProtKB:Q99816)	Marginal zone B- and B1-cell-specific protein	MZB1|MEDA7|PACAP|HSPC190	protein	taxon:9606	20230909	IntAct			4437	7.52066	20.7656	9.81414	7670	11.557	33.1287	15.0894	3237	6.1677	17.1991	8.16793
INHBA	inhibin subunit beta A	7	complement(41685114..41705406)	3624	0.240878	1.70355	0.768543	1.26721e-05	0.00284744	0.390554	0.340188	2.41724	1.27336	1.33507e-13	5.82061e-11	4.1147e-09	INHBA	UniProtKB	P08476	INHBA	NOT|involved_in	0045944 // positive regulation of transcription from RNA polymerase II promoter (PMID:12702211 [IDA]) /// 0042701 // progesterone secretion (PMID:10932194 [IGI] UniProtKB:Q04999) /// 0006952 // defense response (PMID:12456957 [TAS]) /// 0045944 // positive regulation of transcription from RNA polymerase II promoter (PMID:21281489 [IDA]) /// 0001942 // hair follicle development (PMID:10932194 [IGI] UniProtKB:Q04999) /// 0006357 // regulation of transcription from RNA polymerase II promoter (PMID:11948405 [IDA]) /// 0006914 // autophagy (GO_REF:0000107 [IEA] UniProtKB:P18331|ensembl:ENSRNOP00000019272) /// 0001541 // ovarian follicle development (PMID:9166111 [NAS]) /// 1904044 // response to aldosterone (GO_REF:0000107 [IEA] UniProtKB:P18331|ensembl:ENSRNOP00000019272) /// 0060021 // palate development (PMID:10932194 [IGI] UniProtKB:Q04999) /// 0010628 // positive regulation of gene expression (PMID:23812417 [IDA]) /// 0051247 // positive regulation of protein metabolic process (PMID:21828274 [IDA]) /// 0097191 // extrinsic apoptotic signaling pathway (PMID:9884026 [IDA]) /// 0002244 // hematopoietic progenitor cell differentiation (PMID:15451575 [IDA]) /// 0009611 // response to wounding (PMID:10320815 [TAS]) /// 0061029 // eyelid development in camera-type eye (GO_REF:0000024 [ISS] UniProtKB:Q04998) /// 0021773 // striatal medium spiny neuron differentiation (PMID:25804741 [IDA]) /// 0060279 // positive regulation of ovulation (GO_REF:0000024 [ISS] UniProtKB:Q04998) /// 0046881 // positive regulation of follicle-stimulating hormone secretion (PMID:12456957 [TAS]) /// 0008285 // negative regulation of cell proliferation (PMID:11948405 [IDA]) /// 0032924 // activin receptor signaling pathway (PMID:9884026 [IDA]) /// 0035987 // endodermal cell differentiation (PMID:21828274 [IDA]) /// 0042541 // hemoglobin biosynthetic process (PMID:1310063 [IDA]) /// 0097154 // GABAergic neuron differentiation (PMID:25804741 [IDA]) /// 0045650 // negative regulation of macrophage differentiation (PMID:12456957 [TAS]) /// 0007399 // nervous system development (PMID:10320815 [NAS]) /// 0045945 // positive regulation of transcription from RNA polymerase III promoter (GO_REF:0000107 [IEA] UniProtKB:P18331|ensembl:ENSRNOP00000019272) /// 0070374 // positive regulation of ERK1 and ERK2 cascade (GO_REF:0000107 [IEA] UniProtKB:P18331|ensembl:ENSRNOP00000019272) /// 2001241 // positive regulation of extrinsic apoptotic signaling pathway in absence of ligand (PMID:8267637 [IDA]) /// 0007267 // cell-cell signaling (PMID:12456957 [TAS]) /// 0032689 // negative regulation of interferon-gamma production (PMID:12456957 [TAS]) /// 0060936 // cardiac fibroblast cell development (GO_REF:0000107 [IEA] UniProtKB:P18331|ensembl:ENSRNOP00000019272) /// 0001934 // positive regulation of protein phosphorylation (GO_REF:0000107 [IEA] UniProtKB:P18331|ensembl:ENSRNOP00000019272) /// 0019221 // cytokine-mediated signaling pathway (GO_REF:0000107 [IEA] UniProtKB:P18331|ensembl:ENSRNOP00000019272) /// 0048333 // mesodermal cell differentiation (GO_REF:0000107 [IEA] UniProtKB:Q04998|ensembl:ENSMUSP00000047894) /// 0071372 // cellular response to follicle-stimulating hormone stimulus (GO_REF:0000107 [IEA] UniProtKB:P18331|ensembl:ENSRNOP00000019272) /// 0046880 // regulation of follicle-stimulating hormone secretion (PMID:10932194 [IGI] UniProtKB:Q04999) /// 0042476 // odontogenesis (PMID:10932194 [IGI] UniProtKB:Q04999) /// 0060395 // SMAD protein signal transduction (GO_REF:0000107 [IEA] UniProtKB:P18331|ensembl:ENSRNOP00000019272) /// 0030154 // cell differentiation (PMID:12456957 [TAS]) /// 0030308 // negative regulation of cell growth (PMID:9884026 [IDA]) /// 0045893 // positive regulation of transcription, DNA-templated (PMID:21281489 [IDA]) /// 2000134 // negative regulation of G1/S transition of mitotic cell cycle (PMID:9884026 [IDA]) /// 0007166 // cell surface receptor signaling pathway (PMID:12456957 [TAS]) /// 0030218 // erythrocyte differentiation (PMID:1310063 [NAS]) /// 0071456 // cellular response to hypoxia (GO_REF:0000107 [IEA] UniProtKB:P18331|ensembl:ENSRNOP00000019272) /// 1904385 // cellular response to angiotensin (GO_REF:0000107 [IEA] UniProtKB:P18331|ensembl:ENSRNOP00000019272) /// 0060391 // positive regulation of SMAD protein import into nucleus (PMID:19736306 [IDA]) /// 0006366 // transcription from RNA polymerase II promoter (GO_REF:0000107 [IEA] UniProtKB:Q04998|ensembl:ENSMUSP00000047894) /// 0008584 // male gonad development (PMID:10932194 [IGI] UniProtKB:Q04999) /// 0090650 // cellular response to oxygen-glucose deprivation (GO_REF:0000107 [IEA] UniProtKB:P18331|ensembl:ENSRNOP00000019272) /// 0046882 // negative regulation of follicle-stimulating hormone secretion (PMID:3267209 [NAS]) /// 0045578 // negative regulation of B cell differentiation (PMID:12456957 [TAS]) /// 0001541 // ovarian follicle development (PMID:10932194 [IGI] UniProtKB:Q04999) /// 0045648 // positive regulation of erythrocyte differentiation (PMID:9032295 [IDA]) /// 0071397 // cellular response to cholesterol (GO_REF:0000107 [IEA] UniProtKB:P18331|ensembl:ENSRNOP00000019272) /// 0032967 // positive regulation of collagen biosynthetic process (GO_REF:0000107 [IEA] UniProtKB:P18331|ensembl:ENSRNOP00000019272) /// 0042326 // negative regulation of phosphorylation (PMID:12456957 [TAS])	0043512 // inhibin A complex (PMID:7890768 [IDA]) /// 0005576 // extracellular region (Reactome:R-HSA-1181153 [TAS]) /// 0043509 // activin A complex (PMID:7890768 [IDA]) /// 0005576 // extracellular region (Reactome:R-HSA-1181149 [TAS]) /// 0005576 // extracellular region (PMID:12213882 [IDA]) /// 0005576 // extracellular region (Reactome:R-HSA-1549526 [TAS]) /// 0005576 // extracellular region (Reactome:R-HSA-2473184 [TAS]) /// 0048471 // perinuclear region of cytoplasm (GO_REF:0000107 [IEA] UniProtKB:Q04998|ensembl:ENSMUSP00000047894) /// 0005576 // extracellular region (Reactome:R-HSA-2473186 [TAS]) /// 0005615 // extracellular space (PMID:21873635 [IBA] PANTHER:PTN000218063|UniProtKB:P22004|UniProtKB:P01137|UniProtKB:O14793|RGD:3115|UniProtKB:Q99988|MGI:MGI:98725|RGD:2214|MGI:MGI:88177|UniProtKB:P05111|UniProtKB:Q96S42|RGD:621512|RGD:69051|UniProtKB:P30371|RGD:3851|MGI:MGI:1338027|UniProtKB:O42220|RGD:70491|FB:FBgn0005590|MGI:MGI:103302|RGD:2213|WB:WBGene00000903|UniProtKB:P12643|RGD:2912|RGD:2211|UniProtKB:P08476|RGD:1305979|MGI:MGI:98726|UniProtKB:P61812|UniProtKB:P18075|FB:FBgn0024234|FB:FBgn0000490|UniProtKB:P12644|RGD:2212|RGD:2913|RGD:620743|UniProtKB:O95393|MGI:MGI:95691|MGI:MGI:88180|RGD:62074)	0005125 // cytokine activity (PMID:9884026 [IDA]) /// 0005515 // protein binding (PMID:2575216 [IPI] UniProtKB:P05111) /// 0005179 // hormone activity (PMID:12456957 [TAS]) /// 0005515 // protein binding (PMID:9032295 [IPI] UniProtKB:P27037) /// 0005125 // cytokine activity (PMID:21873635 [IBA] PANTHER:PTN000218063|MGI:MGI:88177|UniProtKB:P12644|UniProtKB:P01137|UniProtKB:P08476) /// 0042802 // identical protein binding (PMID:2575216 [IPI] UniProtKB:P08476) /// 0070699 // type II activin receptor binding (PMID:7890768 [IPI] UniProtKB:P36896) /// 0008083 // growth factor activity (PMID:12324653 [TAS]) /// 0005515 // protein binding (PMID:12697670 [IPI] UniProtKB:O95633) /// 0005515 // protein binding (PMID:16482217 [IPI] UniProtKB:P21674) /// 0070699 // type II activin receptor binding (PMID:7890768 [IPI] UniProtKB:P27038) /// 0044877 // macromolecular complex binding (GO_REF:0000107 [IEA] UniProtKB:P18331|ensembl:ENSRNOP00000019272) /// 0005515 // protein binding (PMID:2575216 [IPI] UniProtKB:P09529) /// 0017046 // peptide hormone binding (PMID:16198295 [IPI] UniProtKB:P19883)	Inhibin beta A chain	INHBA	protein	taxon:9606	20180119	UniProt			291	0.0872383	0.240878	0.643659	192	0.0511681	0.146676	0.377726	362	0.121994	0.340188	0.913436
ADAMTS2	ADAM metallopeptidase with thrombospondin type 1 motif 2	5	complement(179110853..179345461)	9509	1.27564	1.87624	0.907848	3.02742e-14	5.96541e-11	9.3305e-10	1.24503	1.84009	0.879779	2.09972e-13	8.69801e-11	6.47134e-09	ADAMTS2	UniProtKB	O95450	ADAMTS2	enables	0016485 // protein processing (GO_REF:0000107 [IEA] UniProtKB:Q8C9W3|ensembl:ENSMUSP00000040171) /// 0030199 // collagen fibril organization (Reactome:R-HSA-1650814 [TAS]) /// 0030198 // extracellular matrix organization (PMID:21873635 [IBA] PANTHER:PTN000347317|MGI:MGI:1347346|MGI:MGI:2449569|FB:FBgn0286071|WB:WBGene00000083|MGI:MGI:2660628|MGI:MGI:2179942|MGI:MGI:1346321|MGI:MGI:1916320|FB:FBgn0003137|MGI:MGI:1347356|MGI:MGI:1925044|MGI:MGI:2672033|MGI:MGI:2389008|UniProtKB:E7FFX0|MGI:MGI:2146046) /// 0007283 // spermatogenesis (GO_REF:0000107 [IEA] UniProtKB:Q8C9W3|ensembl:ENSMUSP00000040171) /// 0043588 // skin development (GO_REF:0000107 [IEA] UniProtKB:Q8C9W3|ensembl:ENSMUSP00000040171) /// 0006508 // proteolysis (PMID:21873635 [IBA] PANTHER:PTN000347317|UniProtKB:P79331|MGI:MGI:1347356|MGI:MGI:1339949|UniProtKB:P58397|UniProtKB:Q9P2N4|MGI:MGI:1916320|MGI:MGI:2685556|UniProtKB:Q76LX8|MGI:MGI:3045353|ZFIN:ZDB-GENE-110223-1|MGI:MGI:1347346|UniProtKB:Q9UKP4|MGI:MGI:2660628|ZFIN:ZDB-GENE-070814-7|UniProtKB:F1RDA9|UniProtKB:O15072) /// 0030324 // lung development (GO_REF:0000107 [IEA] UniProtKB:Q8C9W3|ensembl:ENSMUSP00000040171) /// 0030574 // collagen catabolic process (GO_REF:0000043 [IEA] UniProtKB-KW:KW-0177)	0062023 /// 0031012 // extracellular matrix (PMID:21873635 [IBA] PANTHER:PTN000347317|MGI:MGI:109249|FB:FBgn0032252|RGD:621241|UniProtKB:Q6ZMP0|MGI:MGI:1925044|MGI:MGI:1347356|FB:FBgn0003137|UniProtKB:Q9H324|MGI:MGI:1913798|WB:WBGene00003242|UniProtKB:Q9P2N4|MGI:MGI:2672033|MGI:MGI:2386139|MGI:MGI:2389008|UniProtKB:Q6ZMM2) /// 0005576 // extracellular region (Reactome:R-HSA-2002428 [TAS])	0008237 // metallopeptidase activity (PMID:10417273 [TAS]) /// 0008270 // zinc ion binding (GO_REF:0000002 [IEA] InterPro:IPR013275) /// 0004222 // metalloendopeptidase activity (Reactome:R-HSA-2002428 [TAS]) /// 0004222 // metalloendopeptidase activity (PMID:21873635 [IBA] PANTHER:PTN000347317|MGI:MGI:109249|MGI:MGI:1339949|UniProtKB:Q9UKP4|UniProtKB:Q9UHI8|UniProtKB:Q9UNA0|UniProtKB:P58397|MGI:MGI:2660628)	A disintegrin and metalloproteinase with thrombospondin motifs 2	ADAMTS2|PCINP|PCPNI	protein	taxon:9606	20220504	Reactome			4369	0.461998	1.27564	9.66374	2618	0.2461	0.705456	5.15045	3756	0.446476	1.24503	9.47753
EGR3	early growth response 3	8	complement(22687659..22693480)	1960	5.29613	1.37447	0.458875	9.88039e-05	0.0114031	1	6.95	1.81242	0.857918	3.02225e-13	1.23298e-10	9.31456e-09	EGR3	UniProtKB	Q06889	EGR3	enables	0007623 // circadian rhythm (PMID:9488654 [TAS]) /// 0045586 // regulation of gamma-delta T cell differentiation (GO_REF:0000107 [IEA] UniProtKB:P43300|ensembl:ENSMUSP00000153491) /// 0035924 // cellular response to vascular endothelial growth factor stimulus (PMID:18059339 [IMP]) /// 0033089 // positive regulation of T cell differentiation in thymus (GO_REF:0000107 [IEA] UniProtKB:P43300|ensembl:ENSMUSP00000153491) /// 0045944 // positive regulation of transcription from RNA polymerase II promoter (GO_REF:0000107 [IEA] UniProtKB:P43300|ensembl:ENSMUSP00000153491) /// 0007517 // muscle organ development (PMID:9731539 [TAS]) /// 0002042 // cell migration involved in sprouting angiogenesis (PMID:18059339 [IDA]) /// 0001938 // positive regulation of endothelial cell proliferation (PMID:18059339 [IMP]) /// 0043066 // negative regulation of apoptotic process (PMID:18059339 [IMP]) /// 0035767 // endothelial cell chemotaxis (PMID:18059339 [IMP]) /// 0007274 // neuromuscular synaptic transmission (GO_REF:0000107 [IEA] UniProtKB:P43300|ensembl:ENSMUSP00000153491) /// 0007422 // peripheral nervous system development (GO_REF:0000107 [IEA] UniProtKB:P43300|ensembl:ENSMUSP00000153491) /// 0044344 // cellular response to fibroblast growth factor stimulus (PMID:18059339 [IMP]) /// 0006357 // regulation of transcription from RNA polymerase II promoter (PMID:21873635 [IBA] PANTHER:PTN004619861|MGI:MGI:3577024|MGI:MGI:1342287|MGI:MGI:2181068|RGD:621445|UniProtKB:Q99612|ZFIN:ZDB-GENE-980526-55|UniProtKB:P18146|RGD:3738|RGD:62389|MGI:MGI:95295|MGI:MGI:2153049|UniProtKB:Q9UIH9|FB:FBgn0000233|UniProtKB:P08047|UniProtKB:Q02447|MGI:MGI:2153568|MGI:MGI:1333856|UniProtKB:P11161|MGI:MGI:1342772|MGI:MGI:1333796|MGI:MGI:1342771|UniProtKB:Q02086|UniProtKB:O95600|RGD:2546|UniProtKB:Q8TDD2|ZFIN:ZDB-GENE-021115-9|UniProtKB:Q05215|FB:FBgn0043364|MGI:MGI:98372|UniProtKB:Q7RTV3|UniProtKB:Q13887|MGI:MGI:1338056|UniProtKB:O14901|ZFIN:ZDB-GENE-011116-1|UniProtKB:Q02446|UniProtKB:P19544|CGD:CAL0000177853|UniProtKB:O75840|UniProtKB:Q9Y5W3|WB:WBGene00012735|UniProtKB:Q8TD94|UniProtKB:Q9Y4X4|UniProtKB:O43474|MGI:MGI:1927715|WB:WBGene00018990|MGI:MGI:1306780|MGI:MGI:1342773|MGI:MGI:98968|RGD:2544|MGI:MGI:95296|MGI:MGI:1354948|FB:FBgn0263239|FB:FBgn0261434|RGD:3974|UniProtKB:Q13118)	0000785 // chromatin (GO_REF:0000113 [ISA] tfclass:2.3.1) /// 0005654 // nucleoplasm (Reactome:R-HSA-9612483 [TAS]) /// 0045202 // synapse (GO_REF:0000108 [IEA] GO:0007274)	0003700 // transcription factor activity, sequence-specific DNA binding (PMID:9731539 [TAS]) /// 0000978 // RNA polymerase II core promoter proximal region sequence-specific DNA binding (PMID:21873635 [IBA] PANTHER:PTN004619861|MGI:MGI:2153049|MGI:MGI:95295|UniProtKB:P08047|UniProtKB:P19544|MGI:MGI:2153568|UniProtKB:Q9UIH9|MGI:MGI:98372|MGI:MGI:1342287|RGD:3738|UniProtKB:A0A0G2K5M1|UniProtKB:Q13351|UniProtKB:Q13887|UniProtKB:P18146|UniProtKB:Q99612|ZFIN:ZDB-GENE-980526-55|MGI:MGI:1338056|MGI:MGI:2181068|UniProtKB:O95600|MGI:MGI:95296|MGI:MGI:1342771|UniProtKB:Q02086|UniProtKB:Q13118|MGI:MGI:1354948|MGI:MGI:1277166|UniProtKB:P11161|UniProtKB:O75840|UniProtKB:O43474|WB:WBGene00018990|UniProtKB:Q9Y4X4) /// 0003700 // transcription factor activity, sequence-specific DNA binding (PMID:1906159 [TAS]) /// 0001228 // transcriptional activator activity, RNA polymerase II transcription regulatory region sequence-specific binding (GO_REF:0000107 [IEA] UniProtKB:P43300|ensembl:ENSMUSP00000153491) /// 0000981 // RNA polymerase II transcription factor activity, sequence-specific DNA binding (GO_REF:0000113 [ISA] tfclass:2.3.1) /// 1990837 // sequence-specific double-stranded DNA binding (PMID:28473536 [IDA]) /// 0000981 // RNA polymerase II transcription factor activity, sequence-specific DNA binding (PMID:21873635 [IBA] PANTHER:PTN004619861|UniProtKB:Q13118|ZFIN:ZDB-GENE-021115-9|MGI:MGI:1354948|MGI:MGI:95296|RGD:2544|MGI:MGI:98968|UniProtKB:O95600|MGI:MGI:1306780|UniProtKB:Q02086|MGI:MGI:1342771|MGI:MGI:1927715|UniProtKB:O43474|MGI:MGI:1333796|UniProtKB:Q9Y4X4|WB:WBGene00012735|UniProtKB:Q9Y5W3|UniProtKB:P11161|UniProtKB:O75840|MGI:MGI:1333856|MGI:MGI:1277166|UniProtKB:P19544|MGI:MGI:2153568|UniProtKB:P08047|FB:FBgn0000233|UniProtKB:Q9UIH9|MGI:MGI:2153049|MGI:MGI:95295|ZFIN:ZDB-GENE-011116-1|UniProtKB:O14901|UniProtKB:A0A0G2K5M1|ZFIN:ZDB-GENE-980526-55|UniProtKB:Q99612|UniProtKB:P18146|MGI:MGI:2181068|RGD:621445|MGI:MGI:1338056|UniProtKB:Q13887|MGI:MGI:1342287|MGI:MGI:98372|UniProtKB:Q05215) /// 0046872 // metal ion binding (GO_REF:0000043 [IEA] UniProtKB-KW:KW-0479)	Early growth response protein 3	EGR3|PILOT	protein	taxon:9606	20190405	NTNU_SB			5247	1.91809	5.29613	11.6058	4292	1.39477	3.99816	8.44375	6065	2.49232	6.95	15.3038
ZNF660-ZNF197	ZNF660-ZNF197 readthrough	3	44584964..44648471	110354863	0.208904	-1.51482	-0.599147	0.000496622	0.0344673	1	0.208904	-2.66787	-1.41569	1.60009e-12	6.15484e-10	4.93146e-08																	199	0.0481236	0.132876	0.440166	339	0.0728767	0.208904	0.666922	99	0.0269126	0.0750475	0.249807
G0S2	G0/G1 switch 2	1	209675412..209676390	50486	79.8389	1.31611	0.396278	0.000601746	0.0377412	1	105.412	1.74609	0.804125	3.22779e-12	1.19057e-09	9.94804e-08	G0S2	UniProtKB	P27469	G0S2	enables	0120162 /// 2001238 // positive regulation of extrinsic apoptotic signaling pathway (PMID:19706769 [IDA]) /// 2001238 // positive regulation of extrinsic apoptotic signaling pathway (PMID:21873635 [IBA] PANTHER:PTN000399951|UniProtKB:P27469) /// 0097191 // extrinsic apoptotic signaling pathway (PMID:19706769 [IDA])	0005739 // mitochondrion (PMID:19706769 [IDA]) /// 0005739 // mitochondrion (PMID:21873635 [IBA] PANTHER:PTN000399951|UniProtKB:P27469) /// 0005811 // lipid particle (Reactome:R-HSA-1989759 [TAS])	0005515 // protein binding (PMID:32296183 [IPI] UniProtKB:Q07817) /// 0005515 // protein binding (PMID:32296183 [IPI] UniProtKB:Q92843) /// 0003674 // molecular_function (GO_REF:0000015 [ND]) /// 0005515 // protein binding (PMID:19706769 [IPI] UniProtKB:P10415)	G0/G1 switch protein 2	G0S2	protein	taxon:9606	20061026	UniProt			13573	28.9152	79.8389	30.0219	11595	21.9586	62.9452	22.8111	15785	37.8015	105.412	39.8303
MAGED4B		X	complement(52061827..52069272)	81557	0.985485	-1.52609	-0.609844	6.17058e-05	0.00827568	1	0.985485	-2.19978	-1.13736	5.88958e-12	2.05952e-09	1.81517e-07																	324	0.225361	0.622253	0.716651	556	0.343789	0.985485	1.09383	197	0.154033	0.429532	0.497091
AXL	AXL receptor tyrosine kinase	19	41219223..41261766	558	0.814531	-1.42264	-0.508572	0.000269307	0.0226182	1	1.44598	1.85081	0.888158	1.31795e-11	4.27555e-09	4.06191e-07	AXL	UniProtKB	P30530	AXL	enables	0033674 // positive regulation of kinase activity (PMID:21873635 [IBA] PANTHER:PTN001230349|MGI:MGI:97531|UniProtKB:P17948|UniProtKB:P00533|MGI:MGI:96677|UniProtKB:P16234|UniProtKB:Q16288|UniProtKB:P07333|UniProtKB:P06213|UniProtKB:P04626|UniProtKB:P09619|UniProtKB:Q16832|MGI:MGI:1339758|UniProtKB:P21860|UniProtKB:Q02763|UniProtKB:Q04912|RGD:1305275|UniProtKB:P22607|UniProtKB:P11362) /// 0060068 // vagina development (GO_REF:0000107 [IEA] UniProtKB:Q00993|ensembl:ENSMUSP00000002677) /// 0001779 // natural killer cell differentiation (PMID:21873635 [IBA] PANTHER:PTN002814496|MGI:MGI:1347244) /// 0007275 // multicellular organism development (PMID:21873635 [IBA] PANTHER:PTN001230349|RGD:3284|MGI:MGI:95278|RGD:628622|RGD:2561|ZFIN:ZDB-GENE-031118-121|FB:FBgn0283499|ZFIN:ZDB-GENE-990714-13|ZFIN:ZDB-GENE-980526-326|ZFIN:ZDB-GENE-050916-2|ZFIN:ZDB-GENE-041014-1|FB:FBgn0015380|MGI:MGI:104771|ZFIN:ZDB-GENE-001205-1|MGI:MGI:97384|MGI:MGI:101766|FB:FBgn0032006|WB:WBGene00003007|WB:WBGene00006896|UniProtKB:Q02763|UniProtKB:P35916|MGI:MGI:97902|FB:FBgn0040505|MGI:MGI:1346037|ZFIN:ZDB-GENE-010126-2|RGD:3214|ZFIN:ZDB-GENE-030323-1|FB:FBgn0033791|MGI:MGI:1339758|UniProtKB:P06213|MGI:MGI:104294|UniProtKB:Q91987|ZFIN:ZDB-GENE-980526-307|ZFIN:ZDB-GENE-980526-255|MGI:MGI:98664|RGD:2611|WB:WBGene00006868|ZFIN:ZDB-GENE-010126-3|RGD:2965|MGI:MGI:95523|RGD:2621|MGI:MGI:95411|UniProtKB:P35968|MGI:MGI:95561|UniProtKB:P10721|ZFIN:ZDB-GENE-030918-1|MGI:MGI:96683|ZFIN:ZDB-GENE-091118-1|ZFIN:ZDB-GENE-020503-1|UniProtKB:P04629|WB:WBGene00006894|RGD:620486|MGI:MGI:95559|MGI:MGI:97530|ZFIN:ZDB-GENE-990415-55|WB:WBGene00002299|FB:FBgn0003733|MGI:MGI:1347244|ZFIN:ZDB-GENE-060427-5|MGI:MGI:99216|MGI:MGI:97385|MGI:MGI:1345277|MGI:MGI:96433|MGI:MGI:96969|WB:WBGene00001184|RGD:620144|RGD:2425|MGI:MGI:96575|RGD:620980|FB:FBgn0011829|ZFIN:ZDB-GENE-020503-4|RGD:69323|FB:FBgn0003366|FB:FBgn0003731|MGI:MGI:95524|UniProtKB:Q9PUF6|ZFIN:ZDB-GENE-070713-2|RGD:1305275|ZFIN:ZDB-GENE-041001-112|ZFIN:ZDB-GENE-030918-4|RGD:620713|FB:FBgn0010407|RGD:3556|MGI:MGI:103305|UniProtKB:P08581|FB:FBgn0010389|MGI:MGI:104757|MGI:MGI:95558|ZFIN:ZDB-GENE-990415-65|ZFIN:ZDB-GENE-020503-2|MGI:MGI:97383|MGI:MGI:96677|ZFIN:ZDB-GENE-070209-277|MGI:MGI:96965|MGI:MGI:1347521|RGD:3211|WB:WBGene00000289|MGI:MGI:97531|MGI:MGI:95522|MGI:MGI:95410|ZFIN:ZDB-GENE-001207-7|RGD:620549|RGD:2869|RGD:3082|ZFIN:ZDB-GENE-020503-3|RGD:3285|UniProtKB:P54760|UniProtKB:F6VYS9|WB:WBGene00000898|FB:FBgn0285896|RGD:2543|WB:WBGene00006897|FB:FBgn0020391|ZFIN:ZDB-GENE-050107-1|ZFIN:ZDB-GENE-990415-208|ZFIN:ZDB-GENE-030131-6458|FB:FBgn0025936|UniProtKB:A0A6I8RGZ1|WB:WBGene00020504|RGD:2917|WB:WBGene00017381|WB:WBGene00004740|UniProtKB:Q16288|UniProtKB:A0A2R8QHE8|MGI:MGI:99654|ZFIN:ZDB-GENE-060503-14|UniProtKB:P21802|ZFIN:ZDB-GENE-990415-62|MGI:MGI:95525|RGD:1559469|FB:FBgn0024245|RGD:621642|MGI:MGI:99906|ZFIN:ZDB-GENE-000705-1|ZFIN:ZDB-GENE-990415-56|ZFIN:ZDB-GENE-050407-1|MGI:MGI:95294) /// 0006954 // inflammatory response (GO_REF:0000107 [IEA] UniProtKB:Q00993|ensembl:ENSMUSP00000002677) /// 0051402 // neuron apoptotic process (GO_REF:0000107 [IEA] UniProtKB:Q00993|ensembl:ENSMUSP00000002677) /// 0007283 // spermatogenesis (GO_REF:0000107 [IEA] UniProtKB:Q00993|ensembl:ENSMUSP00000002677) /// 0034101 // erythrocyte homeostasis (GO_REF:0000107 [IEA] UniProtKB:Q00993|ensembl:ENSMUSP00000002677) /// 0043066 // negative regulation of apoptotic process (PMID:21873635 [IBA] PANTHER:PTN002814496|UniProtKB:P30530|MGI:MGI:1347244|RGD:620028) /// 0030168 // platelet activation (PMID:21873635 [IBA] PANTHER:PTN002814496|MGI:MGI:1347244) /// 0031668 // cellular response to extracellular stimulus (GO_REF:0000107 [IEA] UniProtKB:Q00993|ensembl:ENSMUSP00000002677) /// 0032825 // positive regulation of natural killer cell differentiation (PMID:18840707 [IDA]) /// 0016477 // cell migration (PMID:21873635 [IBA] PANTHER:PTN002814495|RGD:3082|MGI:MGI:96969|MGI:MGI:1347244|MGI:MGI:104294|ZFIN:ZDB-GENE-041014-1) /// 0006909 // phagocytosis (PMID:21873635 [IBA] PANTHER:PTN001231011|UniProtKB:P30530|MGI:MGI:1347244|UniProtKB:Q12866|MGI:MGI:104294|MGI:MGI:96965|RGD:69283) /// 0042698 // ovulation cycle (GO_REF:0000107 [IEA] UniProtKB:Q00993|ensembl:ENSMUSP00000002677) /// 0035457 // cellular response to interferon-alpha (PMID:19657094 [IDA]) /// 0097028 // dendritic cell differentiation (PMID:19657094 [IEP]) /// 0097350 // neutrophil clearance (GO_REF:0000107 [IEA] UniProtKB:Q00993|ensembl:ENSMUSP00000002677) /// 0071222 // cellular response to lipopolysaccharide (PMID:19657094 [IDA]) /// 0048469 // cell maturation (PMID:19657094 [IEP]) /// 0043491 // protein kinase B signaling (GO_REF:0000107 [IEA] UniProtKB:Q00993|ensembl:ENSMUSP00000002677) /// 2000669 // negative regulation of dendritic cell apoptotic process (PMID:19657094 [IDA]) /// 0048678 // response to axon injury (GO_REF:0000107 [IEA] UniProtKB:E9PSY0|ensembl:ENSRNOP00000028131) /// 0010936 // negative regulation of macrophage cytokine production (GO_REF:0000107 [IEA] UniProtKB:Q00993|ensembl:ENSMUSP00000002677) /// 1903902 // positive regulation of viral life cycle (PMID:22673088 [IMP]) /// 0021885 // forebrain cell migration (GO_REF:0000107 [IEA] UniProtKB:Q00993|ensembl:ENSMUSP00000002677) /// 0006909 // phagocytosis (PMID:21501828 [IDA]) /// 0051250 // negative regulation of lymphocyte activation (GO_REF:0000107 [IEA] UniProtKB:Q00993|ensembl:ENSMUSP00000002677) /// 0043524 // negative regulation of neuron apoptotic process (GO_REF:0000107 [IEA] UniProtKB:Q00993|ensembl:ENSMUSP00000002677) /// 0007169 // transmembrane receptor protein tyrosine kinase signaling pathway (PMID:21873635 [IBA] PANTHER:PTN001230349|ZFIN:ZDB-GENE-020503-2|MGI:MGI:95558|MGI:MGI:97902|FB:FBgn0040505|MGI:MGI:104757|UniProtKB:Q02763|UniProtKB:P35916|FB:FBgn0010389|FB:FBgn0032006|MGI:MGI:97384|RGD:2252|UniProtKB:P08069|MGI:MGI:95524|FB:FBgn0003731|UniProtKB:Q15303|ZFIN:ZDB-GENE-070713-2|FB:FBgn0003366|RGD:69323|MGI:MGI:104771|UniProtKB:P00533|FB:FBgn0283499|ZFIN:ZDB-GENE-980526-326|RGD:2561|MGI:MGI:96575|MGI:MGI:95278|RGD:2965|MGI:MGI:95523|UniProtKB:P29317|RGD:2611|UniProtKB:Q9UM73|ZFIN:ZDB-GENE-980526-255|RGD:2869|MGI:MGI:95410|MGI:MGI:95522|MGI:MGI:97531|UniProtKB:P17948|RGD:621737|RGD:3213|UniProtKB:P16234|UniProtKB:Q08345|UniProtKB:P06213|UniProtKB:P07949|MGI:MGI:1339758|MGI:MGI:97530|RGD:2917|RGD:620486|UniProtKB:P04629|ZFIN:ZDB-GENE-020503-1|RGD:2543|UniProtKB:P22455|MGI:MGI:96683|FB:FBgn0285896|UniProtKB:P10721|UniProtKB:P54760|MGI:MGI:95411|UniProtKB:Q16832|UniProtKB:P35968|UniProtKB:P29376|MGI:MGI:95294|WB:WBGene00001184|RGD:620714|MGI:MGI:96969|UniProtKB:P11362|MGI:MGI:96433|ZFIN:ZDB-GENE-990415-62|MGI:MGI:95525|UniProtKB:P22607|MGI:MGI:1345277|UniProtKB:Q16620|MGI:MGI:99216|RGD:2612|FB:FBgn0003733|UniProtKB:P21802|ZFIN:ZDB-GENE-060503-14|UniProtKB:P04626|UniProtKB:A6QR62|MGI:MGI:99654|UniProtKB:Q16288|WB:WBGene00002299|UniProtKB:P09619) /// 0016310 // phosphorylation (GO_REF:0000043 [IEA] UniProtKB-KW:KW-0418) /// 0032940 // secretion by cell (GO_REF:0000107 [IEA] UniProtKB:Q00993|ensembl:ENSMUSP00000002677) /// 0051897 // positive regulation of protein kinase B signaling (PMID:21873635 [IBA] PANTHER:PTN002814496|MGI:MGI:1347244) /// 0048010 // vascular endothelial growth factor receptor signaling pathway (Reactome:R-HSA-194138 [TAS]) /// 0007399 // nervous system development (PMID:21873635 [IBA] PANTHER:PTN002814495|RGD:3082|MGI:MGI:96969|MGI:MGI:104294|ZFIN:ZDB-GENE-041014-1|MGI:MGI:1347244) /// 0032689 // negative regulation of interferon-gamma production (PMID:18840707 [IDA]) /// 0032720 // negative regulation of tumor necrosis factor production (GO_REF:0000107 [IEA] UniProtKB:Q00993|ensembl:ENSMUSP00000002677) /// 0045087 // innate immune response (GO_REF:0000043 [IEA] UniProtKB-KW:KW-0399) /// 0001764 // neuron migration (GO_REF:0000107 [IEA] UniProtKB:Q00993|ensembl:ENSMUSP00000002677) /// 0031100 // animal organ regeneration (GO_REF:0000107 [IEA] UniProtKB:E9PSY0|ensembl:ENSRNOP00000028131) /// 0034446 // substrate adhesion-dependent cell spreading (GO_REF:0000107 [IEA] UniProtKB:Q00993|ensembl:ENSMUSP00000002677) /// 0001974 // blood vessel remodeling (GO_REF:0000107 [IEA] UniProtKB:Q00993|ensembl:ENSMUSP00000002677) /// 0046718 // viral entry into host cell (PMID:21047970 [IMP]) /// 0007165 // signal transduction (PMID:1656220 [TAS]) /// 0001961 // positive regulation of cytokine-mediated signaling pathway (PMID:18840707 [IDA]) /// 0051649 // establishment of localization in cell (GO_REF:0000107 [IEA] UniProtKB:Q00993|ensembl:ENSMUSP00000002677) /// 0070301 // cellular response to hydrogen peroxide (GO_REF:0000107 [IEA] UniProtKB:E9PSY0|ensembl:ENSRNOP00000028131) /// 0048549 // positive regulation of pinocytosis (PMID:21047970 [IMP])	0009986 // cell surface (PMID:19657094 [IDA]) /// 0009986 // cell surface (PMID:21529875 [IDA]) /// 0070062 // extracellular exosome (PMID:23533145 [HDA]) /// 0043231 // intracellular membrane-bounded organelle (GO_REF:0000052 [IDA]) /// 0005886 // plasma membrane (Reactome:R-HSA-5357432 [TAS]) /// 0009986 // cell surface (PMID:19581412 [HDA]) /// 0015629 // actin cytoskeleton (GO_REF:0000052 [IDA]) /// 0005615 // extracellular space (PMID:20088931 [IDA]) /// 0043235 // receptor complex (PMID:21873635 [IBA] PANTHER:PTN001230349|UniProtKB:P21860|UniProtKB:P11362|FB:FBgn0024245|UniProtKB:P17948|UniProtKB:Q16620|UniProtKB:Q08345|UniProtKB:A6QR62|UniProtKB:P04626|UniProtKB:P06213|UniProtKB:Q16288|FB:FBgn0033791|UniProtKB:P07949|UniProtKB:P14616|UniProtKB:O15146|UniProtKB:P35916|UniProtKB:P04629|UniProtKB:P08069|UniProtKB:Q15303|FB:FBgn0015380|UniProtKB:P00533|UniProtKB:Q01973|FB:FBgn0283499) /// 0005886 // plasma membrane (Reactome:R-HSA-5357429 [TAS]) /// 0005886 // plasma membrane (GO_REF:0000052 [IDA]) /// 0005886 // plasma membrane (Reactome:R-HSA-5218819 [TAS]) /// 0005886 // plasma membrane (Reactome:R-HSA-5357479 [TAS])	0005515 // protein binding (PMID:20088931 [IPI] UniProtKB:Q14393) /// 0032036 // myosin heavy chain binding (GO_REF:0000107 [IEA] UniProtKB:E9PSY0|ensembl:ENSRNOP00000028131) /// 0005515 // protein binding (PMID:35384245 [IPI] UniProtKB:P29317) /// 0005515 // protein binding (PMID:7854420 [IPI] UniProtKB:Q14393) /// 0004714 // transmembrane receptor protein tyrosine kinase activity (PMID:21873635 [IBA] PANTHER:PTN001230349|UniProtKB:Q16832|UniProtKB:P35968|RGD:2621|UniProtKB:P54760|RGD:3285|MGI:MGI:95561|UniProtKB:P10721|MGI:MGI:96683|UniProtKB:P22455|FB:FBgn0285896|RGD:2543|UniProtKB:P04629|WB:WBGene00020504|RGD:2917|MGI:MGI:97530|UniProtKB:P21709|WB:WBGene00002299|UniProtKB:P09619|UniProtKB:P14616|UniProtKB:P04626|MGI:MGI:99654|FB:FBgn0003733|UniProtKB:P21802|MGI:MGI:1345277|UniProtKB:Q16620|MGI:MGI:96433|UniProtKB:P11362|UniProtKB:P22607|MGI:MGI:107381|MGI:MGI:96969|RGD:620714|UniProtKB:P29376|MGI:MGI:95294|RGD:620144|MGI:MGI:96575|RGD:3284|FB:FBgn0283499|UniProtKB:P07333|MGI:MGI:104771|UniProtKB:P00533|UniProtKB:Q15303|MGI:MGI:95524|FB:FBgn0003731|FB:FBgn0003366|FB:FBgn0032006|MGI:MGI:97384|UniProtKB:P08069|FB:FBgn0010389|UniProtKB:P35916|MGI:MGI:97902|FB:FBgn0040505|RGD:3214|MGI:MGI:95558|UniProtKB:P07949|MGI:MGI:1339758|UniProtKB:P06213|UniProtKB:P16234|RGD:3213|MGI:MGI:96677|UniProtKB:Q08345|MGI:MGI:97531|UniProtKB:P17948|RGD:621737|WB:WBGene00000289|UniProtKB:Q91987|MGI:MGI:95522|ZFIN:ZDB-GENE-980526-255|UniProtKB:Q9UM73|RGD:2869|RGD:2611|RGD:3082|RGD:2965|WB:WBGene00006868|UniProtKB:P29317) /// 0005515 // protein binding (PMID:25873175 [IPI] UniProtKB:P00533) /// 0005515 // protein binding (PMID:31980649 [IPI] UniProtKB:P08238) /// 0005524 // ATP binding (GO_REF:0000043 [IEA] UniProtKB-KW:KW-0067) /// 0004713 // protein tyrosine kinase activity (PMID:22327215 [EXP]) /// 0043548 // phosphatidylinositol 3-kinase binding (GO_REF:0000107 [IEA] UniProtKB:E9PSY0|ensembl:ENSRNOP00000028131) /// 0001618 // virus receptor activity (PMID:22156524 [IDA]) /// 0005515 // protein binding (PMID:33420426 [IPI] UniProtKB:P0DTC2) /// 0005515 // protein binding (PMID:16362042 [IPI] UniProtKB:Q14393-1) /// 0005515 // protein binding (PMID:35384245 [IPI] UniProtKB:P62993) /// 0005515 // protein binding (PMID:9178760 [IPI] UniProtKB:P62993) /// 0001786 // phosphatidylserine binding (PMID:21501828 [IDA]) /// 0005515 // protein binding (PMID:22939624 [IPI] UniProtKB:P08238) /// 0005515 // protein binding (PMID:18760998 [IPI] UniProtKB:Q14393) /// 0005515 // protein binding (PMID:35384245 [IPI] UniProtKB:P27986) /// 0005515 // protein binding (PMID:9178760 [IPI] UniProtKB:P27986)	Tyrosine-protein kinase receptor UFO	AXL|UFO	protein	taxon:9606	20201016	FlyBase			522	0.199825	0.551746	1.15461	835	0.284151	0.814531	1.64271	1205	0.518538	1.44598	3.04058
FAM225B	family with sequence similarity 225 member B	9	complement(113104723..113111677)	100128385	0.321273	1.91023	0.933746	3.22162e-08	2.08496e-05	0.000992902	0.174461	-3.25132	-1.70103	1.47364e-11	4.66815e-09	4.54176e-07																	362	0.116355	0.321273	0.800703	213	0.0608612	0.174461	0.41904	51	0.0184273	0.0513858	0.128688
LOC102724977	uncharacterized LOC102724977	14	106657895..106666395	102724977	7.67673	-1.73204	-0.792469	7.63326e-05	0.00949193	1	7.67673	-3.03408	-1.60126	2.98823e-11	9.12353e-09	9.20972e-07																	116	1.54626	4.26946	0.256579	226	2.67805	7.67673	0.444615	58	0.869097	2.42354	0.146352
CCDC184	coiled-coil domain containing 184	12	48183644..48185926	387856	0.286643	1.74011	0.799175	0.000634601	0.0390768	1	0.433042	2.64069	1.40091	4.83477e-10	1.23982e-07	1.49007e-05	CCDC184	UniProtKB	Q52MB2	CCDC184	enables		0005737 // cytoplasm (GO_REF:0000054 [IDA]) /// 0005737 // cytoplasm (PMID:21873635 [IBA] PANTHER:PTN001268379|UniProtKB:Q52MB2)	0005515 // protein binding (PMID:32296183 [IPI] UniProtKB:Q13114) /// 0005515 // protein binding (PMID:32296183 [IPI] UniProtKB:O95872) /// 0005515 // protein binding (PMID:32296183 [IPI] UniProtKB:P30039) /// 0005515 // protein binding (PMID:32296183 [IPI] UniProtKB:P32969) /// 0005515 // protein binding (PMID:25416956 [IPI] UniProtKB:O00463) /// 0005515 // protein binding (PMID:25416956 [IPI] UniProtKB:O75558) /// 0005515 // protein binding (PMID:32296183 [IPI] UniProtKB:O75558) /// 0005515 // protein binding (PMID:25416956 [IPI] UniProtKB:P30039) /// 0005515 // protein binding (PMID:25416956 [IPI] UniProtKB:Q96HA8) /// 0005515 // protein binding (PMID:25416956 [IPI] UniProtKB:P32969) /// 0005515 // protein binding (PMID:32296183 [IPI] UniProtKB:Q49AR9) /// 0005515 // protein binding (PMID:32296183 [IPI] UniProtKB:Q14005-2) /// 0005515 // protein binding (PMID:25416956 [IPI] UniProtKB:O95872) /// 0005515 // protein binding (PMID:32296183 [IPI] UniProtKB:O00463) /// 0005515 // protein binding (PMID:32296183 [IPI] UniProtKB:Q13526) /// 0005515 // protein binding (PMID:25416956 [IPI] UniProtKB:Q96KQ4) /// 0005515 // protein binding (PMID:25416956 [IPI] UniProtKB:Q13526)	Coiled-coil domain-containing protein 184	CCDC184|C12orf68	protein	taxon:9606	20230909	IntAct			127	0.103813	0.286643	0.28091	82	0.0595862	0.170806	0.16132	169	0.155292	0.433042	0.426438
ZNF816-ZNF321P	ZNF816-ZNF321P readthrough	19	complement(52927135..52962881)	100529240	0.106945	2.37118	1.24561	0.000561684	0.0366109	1	0.189846	4.2254	2.07909	1.17758e-09	2.90896e-07	3.62931e-05																	55	0.0387321	0.106945	0.121654	26	0.0162767	0.0466577	0.0511504	86	0.0680802	0.189846	0.217004
LOC107986372	- -	5	70042418..70042977	107986372	1.8444	4.98172	2.31664	1.12645e-15	2.8855e-12	3.47171e-11	1.29562	3.51757	1.81458	2.02952e-09	4.836e-07	6.25497e-05																	160	0.667984	1.8444	0.353902	36	0.133608	0.382993	0.0708236	99	0.464618	1.29562	0.249807
ENPP3	ectonucleotide pyrophosphatase/phosphodiesterase 3	6	131637302..131747410	5169	1.87953	1.3693	0.453439	0.000400202	0.0298011	1	2.29408	1.67939	0.747935	4.67947e-09	1.05e-06	0.000144221	ENPP3	UniProtKB	O14638	ENPP3	NOT|involved_in	0006220 // pyrimidine nucleotide metabolic process (PMID:11342463 [IMP]) /// 0009143 // nucleoside triphosphate catabolic process (PMID:10513816 [IDA]) /// 0050728 // negative regulation of inflammatory response (GO_REF:0000024 [ISS] UniProtKB:Q6DYE8) /// 0046034 // ATP metabolic process (PMID:29717535 [IDA]) /// 0070667 // negative regulation of mast cell proliferation (GO_REF:0000024 [ISS] UniProtKB:Q6DYE8) /// 0009143 // nucleoside triphosphate catabolic process (PMID:21873635 [IBA] PANTHER:PTN002562536|UniProtKB:O14638) /// 0002276 // basophil activation involved in immune response (GO_REF:0000024 [ISS] UniProtKB:Q6DYE8) /// 0055062 // phosphate ion homeostasis (GO_REF:0000107 [IEA] UniProtKB:Q6DYE8|ensembl:ENSMUSP00000020169) /// 0033007 // negative regulation of mast cell activation involved in immune response (GO_REF:0000024 [ISS] UniProtKB:Q6DYE8) /// 0006796 // phosphate-containing compound metabolic process (PMID:10513816 [IDA]) /// 0030505 // inorganic diphosphate transport (PMID:10513816 [IDA])	0016324 // apical plasma membrane (GO_REF:0000044 [IEA] UniProtKB-SubCell:SL-0015) /// 0009897 // external side of plasma membrane (PMID:11342463 [IDA]) /// 0070062 // extracellular exosome (PMID:19056867 [HDA]) /// 0048471 // perinuclear region of cytoplasm (PMID:10513816 [IDA]) /// 0070062 // extracellular exosome (PMID:19199708 [HDA])	0003676 // nucleic acid binding (GO_REF:0000002 [IEA] InterPro:IPR001604|InterPro:IPR020821) /// 0004528 // phosphodiesterase I activity (PMID:11342463 [IMP]) /// 0008270 // zinc ion binding (PMID:29717535 [IDA]) /// 0005509 // calcium ion binding (PMID:29717535 [IDA]) /// 0047429 // nucleoside-triphosphate diphosphatase activity (PMID:21873635 [IBA] PANTHER:PTN002562536|MGI:MGI:2143702|UniProtKB:O14638) /// 0047429 // nucleoside-triphosphate diphosphatase activity (PMID:10513816 [IDA]) /// 0047429 // nucleoside-triphosphate diphosphatase activity (PMID:29717535 [IDA])	Ectonucleotide pyrophosphatase/phosphodiesterase family member 3	ENPP3|PDNP3	protein	taxon:9606	20080225	BHF-UCL			1358	0.680707	1.87953	3.00374	1115	0.496843	1.42422	2.19356	1460	0.822674	2.29408	3.68402
CDC20	cell division cycle 20	1	43358981..43363203	991	3.03383	-1.84168	-0.881021	1.79775e-10	2.00222e-07	5.54066e-06	3.03383	-1.74865	-0.806245	7.25209e-09	1.57476e-06	0.000223509	CDC20	UniProtKB	Q12834	CDC20	part_of	0031915 // positive regulation of synaptic plasticity (GO_REF:0000024 [ISS] UniProtKB:Q9JJ66) /// 0031145 // anaphase-promoting complex-dependent catabolic process (PMID:17443180 [IDA]) /// 0090129 // positive regulation of synapse maturation (GO_REF:0000024 [ISS] UniProtKB:Q9JJ66) /// 0044784 // metaphase/anaphase transition of cell cycle (GO_REF:0000024 [ISS] UniProtKB:Q9JJ66) /// 0045842 // positive regulation of mitotic metaphase/anaphase transition (PMID:9637688 [IDA]) /// 0090307 // mitotic spindle assembly (GO_REF:0000107 [IEA] UniProtKB:Q9JJ66|ensembl:ENSMUSP00000006565) /// 0031145 // anaphase-promoting complex-dependent catabolic process (PMID:21873635 [IBA] PANTHER:PTN000460086|UniProtKB:Q5H7B9|PomBase:SPAC821.08c|UniProtKB:Q5H7C0|PomBase:SPAC13G6.08|FB:FBgn0001086|UniProtKB:Q9UM11|PomBase:SPCC1620.04c|FB:FBgn0000351|PomBase:SPBC1198.12|UniProtKB:Q12834|SGD:S000003084|PomBase:SPAC144.13c|FB:FBgn0034937|FB:FBgn0262699) /// 0030154 // cell differentiation (GO_REF:0000043 [IEA] UniProtKB-KW:KW-0221) /// 0007346 // regulation of mitotic cell cycle (PMID:15678131 [NAS]) /// 0040020 // regulation of meiotic nuclear division (GO_REF:0000107 [IEA] UniProtKB:Q9JJ66|ensembl:ENSMUSP00000006565) /// 0007064 // mitotic sister chromatid cohesion (GO_REF:0000107 [IEA] UniProtKB:Q9JJ66|ensembl:ENSMUSP00000006565) /// 0007399 // nervous system development (GO_REF:0000043 [IEA] UniProtKB-KW:KW-0524) /// 0031145 // anaphase-promoting complex-dependent catabolic process (PMID:15678131 [NAS]) /// 0051445 // regulation of meiotic cell cycle (PMID:15678131 [NAS]) /// 1905786 /// 0051301 // cell division (GO_REF:0000043 [IEA] UniProtKB-KW:KW-0132) /// 1990949 // metaphase/anaphase transition of meiosis I (PMID:32666501 [IMP]) /// 0016567 // protein ubiquitination (GO_REF:0000041 [IEA] UniPathway:UPA00143) /// 0007094 // mitotic spindle assembly checkpoint (PMID:11535616 [NAS]) /// 1904668 // positive regulation of ubiquitin protein ligase activity (PMID:11459826 [IDA])	0005680 // anaphase-promoting complex (PMID:14743218 [IDA]) /// 0005829 // cytosol (Reactome:R-HSA-375302 [TAS]) /// 0005829 // cytosol (Reactome:R-HSA-141439 [TAS]) /// 0005829 // cytosol (Reactome:R-HSA-2468287 [TAS]) /// 0005829 // cytosol (Reactome:R-HSA-174238 [TAS]) /// 0005829 // cytosol (Reactome:R-HSA-2467811 [TAS]) /// 0005680 // anaphase-promoting complex (PMID:21873635 [IBA] PANTHER:PTN000460086|UniProtKB:Q12834|FB:FBgn0262699|SGD:S000003084|SGD:S000002971|FB:FBgn0001086|SGD:S000003457) /// 0005654 // nucleoplasm (Reactome:R-HSA-174235 [TAS]) /// 0005654 // nucleoplasm (Reactome:R-HSA-174174 [TAS]) /// 0005654 // nucleoplasm (Reactome:R-HSA-5696958 [TAS]) /// 0005829 // cytosol (Reactome:R-HSA-141437 [TAS]) /// 0005829 // cytosol (Reactome:R-HSA-174159 [TAS]) /// 0005829 // cytosol (Reactome:R-HSA-2484822 [TAS]) /// 0005829 // cytosol (Reactome:R-HSA-141431 [TAS]) /// 0005680 // anaphase-promoting complex (PMID:27120157 [NAS]) /// 0005654 // nucleoplasm (Reactome:R-HSA-174122 [TAS]) /// 0005829 // cytosol (Reactome:R-HSA-174195 [TAS]) /// 0005829 // cytosol (Reactome:R-HSA-1638821 [TAS]) /// 0005829 // cytosol (Reactome:R-HSA-5666169 [TAS]) /// 0000922 // spindle pole (GO_REF:0000044 [IEA] UniProtKB-SubCell:SL-0448) /// 0005829 // cytosol (Reactome:R-HSA-174121 [TAS]) /// 0005829 // cytosol (Reactome:R-HSA-179410 [TAS]) /// 0005829 // cytosol (Reactome:R-HSA-9648114 [TAS]) /// 0033597 // mitotic checkpoint complex (PMID:27509861 [IPI]) /// 0005813 // centrosome (GO_REF:0000044 [IEA] UniProtKB-SubCell:SL-0048) /// 0005829 // cytosol (Reactome:R-HSA-174088 [TAS]) /// 0005829 // cytosol (Reactome:R-HSA-174105 [TAS]) /// 0005829 // cytosol (Reactome:R-HSA-179421 [TAS]) /// 0005829 // cytosol (Reactome:R-HSA-174209 [TAS]) /// 0005829 // cytosol (Reactome:R-HSA-5666160 [TAS]) /// 0005829 // cytosol (Reactome:R-HSA-2467809 [TAS]) /// 0005829 // cytosol (Reactome:R-HSA-174224 [TAS]) /// 0005829 // cytosol (Reactome:R-HSA-174227 [TAS]) /// 0005829 // cytosol (Reactome:R-HSA-5666129 [TAS]) /// 0005829 // cytosol (Reactome:R-HSA-174202 [TAS]) /// 0005829 // cytosol (Reactome:R-HSA-141409 [TAS]) /// 0005829 // cytosol (Reactome:R-HSA-1638803 [TAS]) /// 0005829 // cytosol (Reactome:R-HSA-174203 [TAS]) /// 0000776 // kinetochore (GO_REF:0000024 [ISS] UniProtKB:Q9JJ66) /// 0005819 // spindle (PMID:7513050 [TAS]) /// 0005829 // cytosol (Reactome:R-HSA-141423 [TAS]) /// 0005829 // cytosol (Reactome:R-HSA-174171 [TAS]) /// 0005829 // cytosol (Reactome:R-HSA-141422 [TAS]) /// 0005829 // cytosol (Reactome:R-HSA-141429 [TAS]) /// 0005680 // anaphase-promoting complex (PMID:11459825 [IDA]) /// 0005829 // cytosol (Reactome:R-HSA-174157 [TAS]) /// 0005829 // cytosol (Reactome:R-HSA-174144 [TAS]) /// 0005829 // cytosol (GO_REF:0000052 [IDA]) /// 0005829 // cytosol (Reactome:R-HSA-174120 [TAS]) /// 0005829 // cytosol (Reactome:R-HSA-174255 [TAS]) /// 0005829 // cytosol (Reactome:R-HSA-179417 [TAS]) /// 0005829 // cytosol (Reactome:R-HSA-174104 [TAS]) /// 0005654 // nucleoplasm (GO_REF:0000052 [IDA])	0005515 // protein binding (PMID:21407176 [IPI] UniProtKB:Q13257) /// 0005515 // protein binding (PMID:15525512 [IPI] UniProtKB:O60566) /// 0005515 // protein binding (PMID:24581499 [IPI] UniProtKB:Q13257) /// 0005515 // protein binding (PMID:20951947 [IPI] UniProtKB:P30260) /// 0005515 // protein binding (PMID:20360068 [IPI] UniProtKB:Q9UJX5) /// 0005515 // protein binding (PMID:18022367 [IPI] UniProtKB:Q13257) /// 0005515 // protein binding (PMID:18794143 [IPI] UniProtKB:Q00613) /// 0005515 // protein binding (PMID:25383541 [IPI] UniProtKB:Q13257) /// 0005515 // protein binding (PMID:11030144 [IPI] UniProtKB:O60566) /// 0005515 // protein binding (PMID:11988738 [IPI] UniProtKB:Q9UKT4) /// 0005515 // protein binding (PMID:11459826 [IPI] UniProtKB:Q9UI95) /// 0005515 // protein binding (PMID:22340593 [IPI] UniProtKB:Q13257) /// 0005515 // protein binding (PMID:20360068 [IPI] UniProtKB:Q13257) /// 0005515 // protein binding (PMID:32707033 [IPI] UniProtKB:O60566) /// 0005515 // protein binding (PMID:25502805 [IPI] UniProtKB:O60566) /// 0005515 // protein binding (PMID:17443180 [IPI] UniProtKB:Q9H0E7) /// 0005515 // protein binding (PMID:20212161 [IPI] UniProtKB:P30260) /// 0005515 // protein binding (PMID:22014574 [IPI] UniProtKB:Q8IXJ6-2) /// 0005515 // protein binding (PMID:23288039 [IPI] UniProtKB:Q9UJX5) /// 0005515 // protein binding (PMID:25383541 [IPI] UniProtKB:O60566) /// 0005515 // protein binding (PMID:25557911 [IPI] UniProtKB:P41002) /// 0005515 // protein binding (PMID:17443186 [IPI] UniProtKB:Q13257) /// 0005515 // protein binding (PMID:21041666 [IPI] UniProtKB:Q13257) /// 0005515 // protein binding (PMID:19407811 [IPI] UniProtKB:O60566) /// 0005515 // protein binding (PMID:24781523 [IPI] UniProtKB:P30260) /// 0005515 // protein binding (PMID:26496610 [IPI] UniProtKB:Q13257) /// 0005515 // protein binding (PMID:21725316 [IPI] UniProtKB:Q969U6) /// 0010997 // anaphase-promoting complex binding (PMID:14743218 [IDA]) /// 0005515 // protein binding (PMID:20360068 [IPI] UniProtKB:O60566) /// 0005515 // protein binding (PMID:19282672 [IPI] UniProtKB:Q96SN8) /// 0005515 // protein binding (PMID:18318601 [IPI] UniProtKB:Q13257) /// 0005515 // protein binding (PMID:25852190 [IPI] UniProtKB:O60566) /// 0005515 // protein binding (PMID:15525512 [IPI] UniProtKB:Q13257) /// 0005515 // protein binding (PMID:21407176 [IPI] UniProtKB:O60566) /// 0005515 // protein binding (PMID:22014574 [IPI] UniProtKB:P30260) /// 0010997 // anaphase-promoting complex binding (PMID:21873635 [IBA] PANTHER:PTN000460086|PomBase:SPBC1198.12|UniProtKB:Q12834|FB:FBgn0000351|SGD:S000003084|PomBase:SPAC821.08c) /// 0005515 // protein binding (PMID:16525508 [IPI] UniProtKB:Q13257) /// 0005515 // protein binding (PMID:24581499 [IPI] UniProtKB:O60566) /// 0005515 // protein binding (PMID:19143472 [IPI] UniProtKB:Q13257) /// 0005515 // protein binding (PMID:17443180 [IPI] UniProtKB:Q13257) /// 0005515 // protein binding (PMID:14743218 [IPI] UniProtKB:Q9NS23-2) /// 0005515 // protein binding (PMID:21300909 [IPI] UniProtKB:Q13257) /// 0005515 // protein binding (PMID:17443180 [IPI] UniProtKB:P30260) /// 0005515 // protein binding (PMID:31515488 [IPI] UniProtKB:O60566) /// 0005515 // protein binding (PMID:21772247 [IPI] UniProtKB:Q13257) /// 0005515 // protein binding (PMID:25383541 [IPI] UniProtKB:Q9UJX5) /// 0005515 // protein binding (PMID:10700282 [IPI] UniProtKB:Q13257) /// 0005515 // protein binding (PMID:22000412 [IPI] UniProtKB:O60566) /// 0005515 // protein binding (PMID:15182668 [IPI] UniProtKB:Q13257) /// 0005515 // protein binding (PMID:17719540 [IPI] UniProtKB:Q9UI95) /// 0005515 // protein binding (PMID:20360068 [IPI] UniProtKB:P30260) /// 0005515 // protein binding (PMID:20212161 [IPI] UniProtKB:Q13257) /// 0005515 // protein binding (PMID:25241761 [IPI] UniProtKB:O60566) /// 0005515 // protein binding (PMID:20212161 [IPI] UniProtKB:O60566) /// 0005515 // protein binding (PMID:22322943 [IPI] UniProtKB:O88566) /// 1990757 // ubiquitin ligase activator activity (PMID:21873635 [IBA] PANTHER:PTN000460086|SGD:S000003457|PomBase:SPAC13G6.08|PomBase:SPAC821.08c|SGD:S000003084|SGD:S000002971|PomBase:SPBC1198.12|PomBase:SPAC144.13c) /// 0005515 // protein binding (PMID:21300909 [IPI] UniProtKB:O60566) /// 0005515 // protein binding (PMID:17443186 [IPI] UniProtKB:P30260)	Cell division cycle protein 20 homolog	CDC20	protein	taxon:9606	20101210	UniProt			508	0.574906	1.5874	1.12364	1052	1.05836	3.03383	2.06962	469	0.596651	1.6638	1.18343
TNFRSF17	TNF receptor superfamily member 17	16	11965210..11968068	608	6.91175	-1.45607	-0.542082	3.66315e-05	0.00579231	1	6.91175	-1.71115	-0.774969	8.7405e-09	1.83865e-06	0.000269382	TNFRSF17	UniProtKB	Q02223	TNFRSF17	enables	0007165 // signal transduction (PMID:10908663 [TAS]) /// 0002250 // adaptive immune response (GO_REF:0000043 [IEA] UniProtKB-KW:KW-1064) /// 0033209 // tumor necrosis factor-mediated signaling pathway (GO_REF:0000002 [IEA] InterPro:IPR022320|InterPro:IPR043521) /// 0002260 // lymphocyte homeostasis (GO_REF:0000107 [IEA] UniProtKB:O88472|ensembl:ENSMUSP00000023140)	0012505 // endomembrane system (GO_REF:0000044 [IEA] UniProtKB-SubCell:SL-0147) /// 0005886 // plasma membrane (Reactome:R-HSA-5676607 [TAS]) /// 0016020 // membrane (PMID:1396583 [TAS])	0005515 // protein binding (PMID:32296183 [IPI] UniProtKB:Q9Y5Y5) /// 0038023 // signaling receptor activity (GO_REF:0000002 [IEA] InterPro:IPR022320|InterPro:IPR043521) /// 0005515 // protein binding (PMID:32296183 [IPI] UniProtKB:Q96FZ5) /// 0005515 // protein binding (PMID:32296183 [IPI] UniProtKB:P55061)	Tumor necrosis factor receptor superfamily member 17	TNFRSF17|BCM|BCMA	protein	taxon:9606	20230909	IntAct			791	1.65673	4.57448	1.7496	1295	2.41118	6.91175	2.54768	590	1.38913	3.87368	1.48875
NXF3	nuclear RNA export factor 3	X	complement(103075810..103093143)	56000	0.297682	2.48715	1.3145	9.82201e-07	0.000393126	0.0302714	0.340946	2.86201	1.51703	1.55281e-08	3.05189e-06	0.000478576	NXF3	UniProtKB	Q9H4D5	NXF3	enables	0006406 // mRNA export from nucleus (GO_REF:0000114 [ISS] ComplexPortal:CPX-725) /// 0016973 // poly(A)+ mRNA export from nucleus (PMID:21873635 [IBA] PANTHER:PTN000070434|MGI:MGI:1858330|MGI:MGI:2685230|PomBase:SPBC1921.03c|SGD:S000006090|FB:FBgn0003321|MGI:MGI:1933192) /// 0006406 // mRNA export from nucleus (PMID:11545741 [IDA])	0005737 // cytoplasm (PMID:11545741 [IDA]) /// 0042272 // nuclear RNA export factor complex (GO_REF:0000114 [ISS] ComplexPortal:CPX-725) /// 0042272 // nuclear RNA export factor complex (PMID:25416956 [IPI]) /// 0005634 // nucleus (PMID:21873635 [IBA] PANTHER:PTN000070434|UniProtKB:Q5B9P3|PomBase:SPBC1921.03c|UniProtKB:Q9UBU9|MGI:MGI:1933192|FB:FBgn0003321|SGD:S000006090|UniProtKB:Q9H1B4|UniProtKB:Q9H4D5|MGI:MGI:1858330|UniProtKB:Q9GZY0|WB:WBGene00003834|FB:FBgn0036640) /// 0005634 // nucleus (GO_REF:0000114 [ISS] ComplexPortal:CPX-725) /// 0005634 // nucleus (PMID:11545741 [IDA]) /// 0042272 // nuclear RNA export factor complex (PMID:11545741 [IDA]) /// 0005654 // nucleoplasm (GO_REF:0000052 [IDA])	0005515 // protein binding (PMID:25416956 [IPI] UniProtKB:P12757) /// 0005515 // protein binding (PMID:31515488 [IPI] UniProtKB:Q9NPJ8) /// 0005515 // protein binding (PMID:11545741 [IPI] UniProtKB:P35658) /// 0005515 // protein binding (PMID:11545741 [IPI] UniProtKB:P52594) /// 0005515 // protein binding (PMID:32296183 [IPI] UniProtKB:Q9NPJ8-3) /// 0005515 // protein binding (PMID:19060904 [IPI] UniProtKB:Q9UKK6) /// 0005515 // protein binding (PMID:21516116 [IPI] UniProtKB:Q9NPJ8) /// 0005515 // protein binding (PMID:32296183 [IPI] UniProtKB:Q9UKK6) /// 0005515 // protein binding (PMID:25416956 [IPI] UniProtKB:Q9UKK6) /// 0005515 // protein binding (PMID:11545741 [IPI] UniProtKB:O14980) /// 0005515 // protein binding (PMID:16189514 [IPI] UniProtKB:Q9NPJ8) /// 0005515 // protein binding (PMID:31515488 [IPI] UniProtKB:Q9UKK6) /// 0005515 // protein binding (PMID:16189514 [IPI] UniProtKB:Q9UKK6) /// 0003723 // RNA binding (PMID:21873635 [IBA] PANTHER:PTN000070434|SGD:S000006090|MGI:MGI:2159343|FB:FBgn0036640|MGI:MGI:1933192|MGI:MGI:1858330|UniProtKB:Q9H1B4|MGI:MGI:2685230) /// 0005515 // protein binding (PMID:25416956 [IPI] UniProtKB:Q9NPJ8)	Nuclear RNA export factor 3	NXF3|TAPL3	protein	taxon:9606	20031127	UniProt			113	0.107811	0.297682	0.249943	51	0.0432553	0.123993	0.100333	114	0.122266	0.340946	0.287657
HP	haptoglobin	16	72054505..72061055	3240	21.1721	1.34087	0.423171	0.0003049	0.0247055	1	24.7992	1.57819	0.658269	1.9165e-08	3.68597e-06	0.000590664	HP	UniProtKB	P00738	HP	enables	0051354 // negative regulation of oxidoreductase activity (PMID:19740759 [IDA]) /// 0098869 // cellular oxidant detoxification (GO_REF:0000108 [IEA] GO:0016209) /// 0042542 // response to hydrogen peroxide (PMID:19740759 [IDA]) /// 0002376 // immune system process (GO_REF:0000043 [IEA] UniProtKB-KW:KW-0391) /// 0006952 // defense response (PMID:7036344 [TAS]) /// 2000296 // negative regulation of hydrogen peroxide catabolic process (PMID:19740759 [IDA]) /// 0042742 // defense response to bacterium (GO_REF:0000043 [IEA] UniProtKB-KW:KW-0044) /// 0006953 // acute-phase response (GO_REF:0000043 [IEA] UniProtKB-KW:KW-0011)	0005615 // extracellular space (PMID:22664934 [HDA]) /// 0005576 // extracellular region (PMID:14718574 [NAS]) /// 0070062 // extracellular exosome (PMID:23533145 [HDA]) /// 0031838 // haptoglobin-hemoglobin complex (PMID:19740759 [IDA]) /// 0005576 // extracellular region (Reactome:R-HSA-6798749 [TAS]) /// 0005615 // extracellular space (PMID:21873635 [IBA] PANTHER:PTN001207255|MGI:MGI:88492|RGD:620213|UniProtKB:P48740|MGI:MGI:2660692|UniProtKB:P00738|UniProtKB:P00739|RGD:2825|UniProtKB:P00736) /// 0005615 // extracellular space (PMID:19433579 [IDA]) /// 0005576 // extracellular region (Reactome:R-HSA-2230938 [TAS]) /// 0005615 // extracellular space (PMID:16502470 [HDA]) /// 0035580 // specific granule lumen (Reactome:R-HSA-6798749 [TAS]) /// 0071682 // endocytic vesicle lumen (Reactome:R-HSA-2230938 [TAS]) /// 0005576 // extracellular region (Reactome:R-HSA-6798745 [TAS]) /// 0005576 // extracellular region (Reactome:R-HSA-2168885 [TAS]) /// 0005615 // extracellular space (PMID:21805676 [IDA]) /// 0005615 // extracellular space (PMID:25645918 [IDA]) /// 0005576 // extracellular region (Reactome:R-HSA-2168883 [TAS]) /// 0072562 // blood microparticle (PMID:22516433 [HDA]) /// 1904724 // tertiary granule lumen (Reactome:R-HSA-6798745 [TAS]) /// 0070062 // extracellular exosome (PMID:19056867 [HDA])	0005515 // protein binding (PMID:31142615 [IPI] UniProtKB:Q9Y282) /// 0005515 // protein binding (PMID:19758344 [IPI] UniProtKB:P02647) /// 0005515 // protein binding (PMID:19758344 [IPI] UniProtKB:P02649) /// 0016209 // antioxidant activity (GO_REF:0000043 [IEA] UniProtKB-KW:KW-0049) /// 0030492 // hemoglobin binding (PMID:19740759 [IDA]) /// 0004252 // serine-type endopeptidase activity (PMID:21873635 [IBA] PANTHER:PTN001207255|RGD:620213|UniProtKB:P48740|UniProtKB:P00736|RGD:620214|MGI:MGI:88492|UniProtKB:P09871|UniProtKB:O00187)	Haptoglobin	HP	protein	taxon:9606	20230909	IntAct			6303	7.66789	21.1721	13.9415	5285	5.71554	16.3838	10.3973	6503	8.89317	24.7992	16.409
DAB2IP	DAB2 interacting protein	9	121567074..121785530	153090	0.508981	1.3903	0.475394	0.0007077	0.0419875	1	0.624401	1.71378	0.77718	2.5762e-08	4.85082e-06	0.000793985	DAB2IP	UniProtKB	Q5VWQ8	DAB2IP	NOT|enables	0000122 // negative regulation of transcription from RNA polymerase II promoter (PMID:15310755 [IDA]) /// 0034260 // negative regulation of GTPase activity (PMID:20154697 [IMP]) /// 0046580 // negative regulation of Ras protein signal transduction (PMID:20154697 [IC] GO:0034260) /// 0071356 // cellular response to tumor necrosis factor (PMID:12813029 [IDA]) /// 0046330 // positive regulation of JNK cascade (PMID:17389591 [IDA]) /// 1900747 // negative regulation of vascular endothelial growth factor signaling pathway (GO_REF:0000024 [ISS] UniProtKB:Q3UHC7) /// 0008285 // negative regulation of cell proliferation (PMID:19903888 [IDA]) /// 0021819 // layer formation in cerebral cortex (GO_REF:0000024 [ISS] UniProtKB:Q3UHC7) /// 0070373 // negative regulation of ERK1 and ERK2 cascade (PMID:19903888 [IDA]) /// 0042177 // negative regulation of protein catabolic process (PMID:19903888 [IDA]) /// 0010719 // negative regulation of epithelial to mesenchymal transition (PMID:20080667 [IMP]) /// 0043124 // negative regulation of I-kappaB kinase/NF-kappaB signaling (PMID:15310755 [IDA]) /// 0021814 // cell motility involved in cerebral cortex radial glia guided migration (GO_REF:0000024 [ISS] UniProtKB:Q3UHC7) /// 0010596 // negative regulation of endothelial cell migration (PMID:19033661 [IMP]) /// 0006954 // inflammatory response (GO_REF:0000043 [IEA] UniProtKB-KW:KW-0395) /// 0010719 // negative regulation of epithelial to mesenchymal transition (PMID:20154697 [IDA]) /// 0071364 // cellular response to epidermal growth factor stimulus (PMID:11812785 [ISS] UniProtKB:Q6P730) /// 0000122 // negative regulation of transcription from RNA polymerase II promoter (PMID:20154697 [IMP]) /// 0090090 // negative regulation of canonical Wnt signaling pathway (PMID:20080667 [IMP]) /// 0046330 // positive regulation of JNK cascade (PMID:19903888 [IDA]) /// 0010633 // negative regulation of epithelial cell migration (PMID:20080667 [IMP]) /// 0048812 // neuron projection morphogenesis (GO_REF:0000024 [ISS] UniProtKB:Q3UHC7) /// 0034144 // negative regulation of toll-like receptor 4 signaling pathway (PMID:19948740 [IDA]) /// 0043254 // regulation of protein complex assembly (PMID:19948740 [IDA]) /// 0071356 // cellular response to tumor necrosis factor (PMID:17389591 [IDA]) /// 1900006 // positive regulation of dendrite development (GO_REF:0000024 [ISS] UniProtKB:Q3UHC7) /// 0016525 // negative regulation of angiogenesis (PMID:19033661 [IDA]) /// 0032088 // negative regulation of NF-kappaB transcription factor activity (PMID:20154697 [IMP]) /// 0035924 // cellular response to vascular endothelial growth factor stimulus (PMID:19033661 [IDA]) /// 0045087 // innate immune response (GO_REF:0000043 [IEA] UniProtKB-KW:KW-0399) /// 0007049 // cell cycle (GO_REF:0000043 [IEA] UniProtKB-KW:KW-0131) /// 0071222 // cellular response to lipopolysaccharide (PMID:19948740 [IDA]) /// 0043087 // regulation of GTPase activity (GO_REF:0000024 [ISS] UniProtKB:Q3UHC7) /// 0050680 // negative regulation of epithelial cell proliferation (PMID:20154697 [IMP]) /// 0045944 // positive regulation of transcription from RNA polymerase II promoter (PMID:15310755 [IDA]) /// 0045944 // positive regulation of transcription from RNA polymerase II promoter (PMID:17389591 [IDA]) /// 2001224 // positive regulation of neuron migration (GO_REF:0000024 [ISS] UniProtKB:Q3UHC7) /// 0035924 // cellular response to vascular endothelial growth factor stimulus (GO_REF:0000024 [ISS] UniProtKB:Q3UHC7) /// 0045892 // negative regulation of transcription, DNA-templated (PMID:20080667 [IMP]) /// 0043410 // positive regulation of MAPK cascade (PMID:19903888 [IDA]) /// 0043124 // negative regulation of I-kappaB kinase/NF-kappaB signaling (PMID:17389591 [IDA]) /// 0035148 // tube formation (PMID:19033661 [IMP]) /// 0045732 // positive regulation of protein catabolic process (GO_REF:0000024 [ISS] UniProtKB:Q3UHC7) /// 0090090 // negative regulation of canonical Wnt signaling pathway (GO_REF:0000024 [ISS] UniProtKB:Q3UHC7) /// 0042059 // negative regulation of epidermal growth factor receptor signaling pathway (PMID:11812785 [ISS] UniProtKB:Q6P730) /// 0071356 // cellular response to tumor necrosis factor (PMID:15310755 [IDA]) /// 0071901 // negative regulation of protein serine/threonine kinase activity (PMID:20154697 [IMP]) /// 0070059 // intrinsic apoptotic signaling pathway in response to endoplasmic reticulum stress (PMID:18281285 [ISS] UniProtKB:Q3UHC7) /// 0051898 // negative regulation of protein kinase B signaling (PMID:19903888 [IDA]) /// 0030163 // protein catabolic process (PMID:17389591 [IDA]) /// 0071347 // cellular response to interleukin-1 (PMID:19948740 [IDA]) /// 0008625 // extrinsic apoptotic signaling pathway via death domain receptors (PMID:19903888 [IMP]) /// 0035556 // intracellular signal transduction (PMID:20080667 [IMP]) /// 0043507 // positive regulation of JUN kinase activity (PMID:15310755 [IDA]) /// 1900744 // regulation of p38MAPK cascade (GO_REF:0000024 [ISS] UniProtKB:Q3UHC7) /// 0043065 // positive regulation of apoptotic process (PMID:19903888 [IDA]) /// 2001235 // positive regulation of apoptotic signaling pathway (PMID:19903888 [IDA]) /// 0043507 // positive regulation of JUN kinase activity (PMID:12813029 [IDA]) /// 0010633 // negative regulation of epithelial cell migration (PMID:20080667 [TAS]) /// 0036324 // vascular endothelial growth factor receptor-2 signaling pathway (GO_REF:0000024 [ISS] UniProtKB:Q3UHC7) /// 0043407 // negative regulation of MAP kinase activity (PMID:20154697 [IMP]) /// 0030948 // negative regulation of vascular endothelial growth factor receptor signaling pathway (PMID:19033661 [IMP]) /// 0031334 // positive regulation of protein complex assembly (PMID:18281285 [IDA]) /// 0071902 // positive regulation of protein serine/threonine kinase activity (PMID:20080667 [IMP]) /// 0010976 // positive regulation of neuron projection development (GO_REF:0000024 [ISS] UniProtKB:Q3UHC7) /// 0072577 // endothelial cell apoptotic process (PMID:19903888 [TAS]) /// 0051726 // regulation of cell cycle (PMID:19903888 [IDA]) /// 0043122 // regulation of I-kappaB kinase/NF-kappaB signaling (GO_REF:0000024 [ISS] UniProtKB:Q3UHC7) /// 0090129 // positive regulation of synapse maturation (GO_REF:0000024 [ISS] UniProtKB:Q3UHC7) /// 0034620 // cellular response to unfolded protein (PMID:22013210 [TAS]) /// 1903896 // positive regulation of IRE1-mediated unfolded protein response (PMID:22013210 [TAS]) /// 0034260 // negative regulation of GTPase activity (GO_REF:0000024 [ISS] UniProtKB:Q3UHC7) /// 0043123 // positive regulation of I-kappaB kinase/NF-kappaB signaling (GO_REF:0000024 [ISS] UniProtKB:Q3UHC7) /// 0001525 // angiogenesis (GO_REF:0000043 [IEA] UniProtKB-KW:KW-0037) /// 0048147 // negative regulation of fibroblast proliferation (GO_REF:0000024 [ISS] UniProtKB:Q3UHC7) /// 0070317 // negative regulation of G0 to G1 transition (PMID:19903888 [IDA]) /// 0043065 // positive regulation of apoptotic process (PMID:17389591 [IDA]) /// 0043407 // negative regulation of MAP kinase activity (PMID:12813029 [IDA]) /// 1901800 // positive regulation of proteasomal protein catabolic process (PMID:20080667 [IMP])	0043025 // neuronal cell body (GO_REF:0000024 [ISS] UniProtKB:Q3UHC7) /// 1990032 // parallel fiber (GO_REF:0000024 [ISS] UniProtKB:Q3UHC7) /// 0030139 // endocytic vesicle (PMID:19948740 [IDA]) /// 0044300 // cerebellar mossy fiber (GO_REF:0000024 [ISS] UniProtKB:Q3UHC7) /// 0044301 // climbing fiber (GO_REF:0000024 [ISS] UniProtKB:Q3UHC7) /// 0005737 // cytoplasm (PMID:15310755 [IDA]) /// 0005886 // plasma membrane (PMID:19948740 [IDA]) /// 0005737 // cytoplasm (PMID:19948740 [IDA]) /// 0005886 // plasma membrane (PMID:15310755 [IDA]) /// 0030424 // axon (GO_REF:0000024 [ISS] UniProtKB:Q3UHC7) /// 0005829 // cytosol (Reactome:R-HSA-5658435 [TAS]) /// 1990597 // AIP1-IRE1 complex (PMID:18281285 [IDA]) /// 0005829 // cytosol (Reactome:R-HSA-5658231 [TAS]) /// 0030425 // dendrite (GO_REF:0000044 [IEA] UniProtKB-SubCell:SL-0283) /// 0032809 // neuronal cell body membrane (GO_REF:0000024 [ISS] UniProtKB:Q3UHC7)	0043184 // vascular endothelial growth factor receptor 2 binding (PMID:19033661 [IPI] UniProtKB:P35968) /// 0031434 // mitogen-activated protein kinase kinase binding (PMID:17389591 [IPI] UniProtKB:Q99683) /// 0036312 // phosphatidylinositol 3-kinase regulatory subunit binding (PMID:19903888 [IDA]) /// 0044877 // macromolecular complex binding (PMID:19903888 [IDA]) /// 0031435 // mitogen-activated protein kinase kinase kinase binding (PMID:12813029 [IPI] UniProtKB:Q99683) /// 0051721 // protein phosphatase 2A binding (PMID:20080667 [IDA]) /// 0005515 // protein binding (PMID:12813029 [IPI] UniProtKB:Q99683) /// 0005515 // protein binding (PMID:19903888 [IPI] UniProtKB:P31749) /// 0070273 // phosphatidylinositol-4-phosphate binding (PMID:19948740 [IDA]) /// 0035591 // signaling adaptor activity (PMID:19903888 [IDA]) /// 0045296 // cadherin binding (PMID:25468996 [HDA]) /// 0035591 // signaling adaptor activity (PMID:20080667 [IDA]) /// 0042803 // protein homodimerization activity (PMID:12813029 [IPI] UniProtKB:Q5VWQ8) /// 0043548 // phosphatidylinositol 3-kinase binding (PMID:19033661 [IDA]) /// 0005096 // GTPase activator activity (GO_REF:0000043 [IEA] UniProtKB-KW:KW-0343) /// 0071889 // 14-3-3 protein binding (PMID:17389591 [IDA]) /// 0035662 // Toll-like receptor 4 binding (PMID:19948740 [IDA]) /// 0005515 // protein binding (PMID:20080667 [IPI] UniProtKB:P67775) /// 0017124 // SH3 domain binding (PMID:19033661 [IDA]) /// 0043539 // protein serine/threonine kinase activator activity (PMID:19903888 [IDA]) /// 0005515 // protein binding (PMID:17389591 [IPI] UniProtKB:Q12933) /// 0019900 // kinase binding (PMID:17389591 [IPI] UniProtKB:Q13546) /// 0005123 // death receptor binding (PMID:15310755 [IPI] UniProtKB:O19131) /// 0019901 // protein kinase binding (PMID:20080667 [IPI] UniProtKB:P49841) /// 0019901 // protein kinase binding (PMID:18281285 [IDA]) /// 0032266 // phosphatidylinositol-3-phosphate binding (PMID:19948740 [IDA]) /// 0042802 // identical protein binding (PMID:12813029 [IPI] UniProtKB:Q5VWQ8) /// 0005515 // protein binding (PMID:20080667 [IPI] UniProtKB:P49841)	Disabled homolog 2-interacting protein	DAB2IP|AF9Q34|AIP1|KIAA1743	protein	taxon:9606	20130326	UniProt			695	0.184337	0.508981	1.53726	562	0.13251	0.379845	1.10564	751	0.223915	0.624401	1.895
LOC102724848	- -	2	complement(109858713..109877036)	102724848	0.111955	4.8137	2.26715	2.89573e-05	0.00482233	0.892465	0.175986	7.59448	2.92495	3.10806e-08	5.77156e-06	0.000957905																	39	0.0405466	0.111955	0.0862636	9	0.00831794	0.0238437	0.0177059	54	0.0631099	0.175986	0.136258
HBEGF	heparin binding EGF like growth factor	5	complement(140332843..140346603)	1839	12.2264	1.35338	0.436562	0.000205259	0.0187166	1	13.9128	1.5475	0.629942	8.45713e-08	1.45042e-05	0.00260649	HBEGF	UniProtKB	Q99075	HBEGF	enables	0007517 // muscle organ development (PMID:8347598 [TAS]) /// 0007173 // epidermal growth factor receptor signaling pathway (PMID:17655843 [IMP]) /// 0090303 // positive regulation of wound healing (PMID:17655843 [IMP]) /// 0051549 // positive regulation of keratinocyte migration (GO_REF:0000107 [IEA] UniProtKB:Q06186|ensembl:ENSMUSP00000025363) /// 0007173 // epidermal growth factor receptor signaling pathway (PMID:21873635 [IBA] PANTHER:PTN001643577|RGD:2149|MGI:MGI:99439|MGI:MGI:1919170|UniProtKB:O14944|MGI:MGI:107508|MGI:MGI:88068|MGI:MGI:98724|UniProtKB:Q99075|RGD:620275|RGD:2526|MGI:MGI:96070|UniProtKB:P01135|UniProtKB:P15514) /// 0035313 // wound healing, spreading of epidermal cells (GO_REF:0000107 [IEA] UniProtKB:Q06186|ensembl:ENSMUSP00000025363) /// 0050731 // positive regulation of peptidyl-tyrosine phosphorylation (GO_REF:0000107 [IEA] UniProtKB:Q06186|ensembl:ENSMUSP00000025363) /// 0038134 // ERBB2-EGFR signaling pathway (GO_REF:0000107 [IEA] UniProtKB:Q06186|ensembl:ENSMUSP00000025363) /// 0007173 // epidermal growth factor receptor signaling pathway (PMID:8702723 [IDA]) /// 0008284 // positive regulation of cell proliferation (PMID:21873635 [IBA] PANTHER:PTN001643577|MGI:MGI:98724|UniProtKB:P15514|RGD:620275|MGI:MGI:96070|UniProtKB:P01135|MGI:MGI:1919170|UniProtKB:O14944|UniProtKB:Q6UW88|RGD:2149|MGI:MGI:99439|MGI:MGI:88068|RGD:620299|RGD:3849|MGI:MGI:107508) /// 0007165 // signal transduction (PMID:1840698 [TAS]) /// 0048661 // positive regulation of smooth muscle cell proliferation (GO_REF:0000107 [IEA] UniProtKB:Q06186|ensembl:ENSMUSP00000025363) /// 0030335 // positive regulation of cell migration (PMID:17655843 [IMP]) /// 0051545 // negative regulation of elastin biosynthetic process (GO_REF:0000107 [IEA] UniProtKB:Q06175|ensembl:ENSRNOP00000025157) /// 0030307 // positive regulation of cell growth (GO_REF:0000107 [IEA] UniProtKB:Q06175|ensembl:ENSRNOP00000025157) /// 0060326 // cell chemotaxis (PMID:24008408 [IMP]) /// 0051897 // positive regulation of protein kinase B signaling (PMID:17655843 [IMP]) /// 0008016 // regulation of heart contraction (GO_REF:0000107 [IEA] UniProtKB:Q06186|ensembl:ENSMUSP00000025363) /// 0038135 // ERBB2-ERBB4 signaling pathway (GO_REF:0000107 [IEA] UniProtKB:Q06186|ensembl:ENSMUSP00000025363)	0005576 // extracellular region (Reactome:R-HSA-9634702 [TAS]) /// 0005576 // extracellular region (Reactome:R-HSA-2179415 [TAS]) /// 0005576 // extracellular region (Reactome:R-HSA-1225978 [TAS]) /// 0005576 // extracellular region (Reactome:R-HSA-5672965 [TAS]) /// 0009986 // cell surface (PMID:12743035 [IDA]) /// 0005576 // extracellular region (Reactome:R-HSA-6785648 [TAS]) /// 0005576 // extracellular region (Reactome:R-HSA-177927 [TAS]) /// 0005615 // extracellular space (PMID:21873635 [IBA] PANTHER:PTN000077690|MGI:MGI:88068|UniProtKB:P35070|RGD:3849|RGD:620299|MGI:MGI:107508|MGI:MGI:1919170|UniProtKB:O14944|RGD:2149|MGI:MGI:99439|UniProtKB:P15514|UniProtKB:Q99075|MGI:MGI:96070|UniProtKB:P01135|MGI:MGI:98724) /// 0030669 // clathrin-coated endocytic vesicle membrane (Reactome:R-HSA-8868660 [TAS]) /// 0030669 // clathrin-coated endocytic vesicle membrane (Reactome:R-HSA-8868661 [TAS]) /// 0005886 // plasma membrane (PMID:15389565 [TAS]) /// 0005576 // extracellular region (Reactome:R-HSA-177923 [TAS]) /// 0030669 // clathrin-coated endocytic vesicle membrane (Reactome:R-HSA-8869438 [TAS]) /// 0005576 // extracellular region (Reactome:R-HSA-177925 [TAS]) /// 0005576 // extracellular region (Reactome:R-HSA-177922 [TAS]) /// 0005576 // extracellular region (Reactome:R-HSA-177924 [TAS]) /// 0005576 // extracellular region (Reactome:R-HSA-177926 [TAS]) /// 0030666 // endocytic vesicle membrane (Reactome:R-HSA-5336420 [TAS]) /// 0005576 // extracellular region (Reactome:R-HSA-1963563 [TAS]) /// 0005576 // extracellular region (Reactome:R-HSA-183089 [TAS]) /// 0005576 // extracellular region (Reactome:R-HSA-8867047 [TAS]) /// 0005576 // extracellular region (Reactome:R-HSA-8868071 [TAS]) /// 0005576 // extracellular region (Reactome:R-HSA-8857565 [TAS]) /// 0005576 // extracellular region (Reactome:R-HSA-8867041 [TAS]) /// 0005576 // extracellular region (Reactome:R-HSA-183058 [TAS]) /// 0005576 // extracellular region (Reactome:R-HSA-1236398 [TAS]) /// 0005576 // extracellular region (Reactome:R-HSA-8866279 [TAS]) /// 0005886 // plasma membrane (Reactome:R-HSA-9624272 [TAS]) /// 0030669 // clathrin-coated endocytic vesicle membrane (Reactome:R-HSA-8868658 [TAS]) /// 0005576 // extracellular region (Reactome:R-HSA-1250370 [TAS]) /// 0005576 // extracellular region (Reactome:R-HSA-2179407 [TAS]) /// 0005576 // extracellular region (Reactome:R-HSA-8868230 [TAS]) /// 0005576 // extracellular region (Reactome:R-HSA-1250315 [TAS]) /// 0005576 // extracellular region (Reactome:R-HSA-1250220 [TAS]) /// 0030669 // clathrin-coated endocytic vesicle membrane (Reactome:R-HSA-8868659 [TAS]) /// 0005576 // extracellular region (Reactome:R-HSA-177936 [TAS]) /// 0005576 // extracellular region (Reactome:R-HSA-177935 [TAS]) /// 0005576 // extracellular region (Reactome:R-HSA-2179387 [TAS]) /// 0005576 // extracellular region (Reactome:R-HSA-1963589 [TAS]) /// 0005576 // extracellular region (Reactome:R-HSA-177939 [TAS]) /// 0005576 // extracellular region (Reactome:R-HSA-8868648 [TAS]) /// 0030669 // clathrin-coated endocytic vesicle membrane (Reactome:R-HSA-8871193 [TAS]) /// 0005576 // extracellular region (Reactome:R-HSA-183002 [TAS]) /// 0005576 // extracellular region (Reactome:R-HSA-182993 [TAS]) /// 0005886 // plasma membrane (GO_REF:0000024 [ISS] UniProtKB:Q06186) /// 0005576 // extracellular region (Reactome:R-HSA-8857577 [TAS]) /// 0005576 // extracellular region (Reactome:R-HSA-182986 [TAS]) /// 0005576 // extracellular region (Reactome:R-HSA-1963581 [TAS]) /// 0005886 // plasma membrane (Reactome:R-HSA-5336417 [TAS]) /// 0005576 // extracellular region (Reactome:R-HSA-8951490 [TAS]) /// 0005576 // extracellular region (Reactome:R-HSA-8867044 [TAS]) /// 0005576 // extracellular region (Reactome:R-HSA-8868072 [TAS]) /// 0005576 // extracellular region (Reactome:R-HSA-8857555 [TAS]) /// 0005576 // extracellular region (Reactome:R-HSA-1250346 [TAS]) /// 0005576 // extracellular region (Reactome:R-HSA-8848005 [TAS]) /// 0005576 // extracellular region (Reactome:R-HSA-8867756 [TAS]) /// 0005576 // extracellular region (Reactome:R-HSA-1306972 [TAS]) /// 0005576 // extracellular region (Reactome:R-HSA-1250380 [TAS]) /// 0005576 // extracellular region (Reactome:R-HSA-183072 [TAS]) /// 0005576 // extracellular region (Reactome:R-HSA-183036 [TAS]) /// 0005576 // extracellular region (Reactome:R-HSA-1250195 [TAS]) /// 0005615 // extracellular space (PMID:8702723 [IDA]) /// 0005576 // extracellular region (Reactome:R-HSA-177944 [TAS]) /// 0005615 // extracellular space (PMID:12743035 [IDA]) /// 0005576 // extracellular region (Reactome:R-HSA-177942 [TAS]) /// 0005576 // extracellular region (Reactome:R-HSA-177945 [TAS]) /// 0005576 // extracellular region (Reactome:R-HSA-177941 [TAS]) /// 0005576 // extracellular region (Reactome:R-HSA-177943 [TAS]) /// 0005576 // extracellular region (Reactome:R-HSA-212706 [TAS]) /// 0030669 // clathrin-coated endocytic vesicle membrane (Reactome:R-HSA-5336422 [TAS]) /// 0005576 // extracellular region (Reactome:R-HSA-9625482 [TAS]) /// 0005576 // extracellular region (Reactome:R-NUL-1251988 [TAS]) /// 0005576 // extracellular region (Reactome:R-HSA-1250348 [TAS]) /// 0005576 // extracellular region (Reactome:R-HSA-8867754 [TAS]) /// 0005576 // extracellular region (Reactome:R-HSA-1977958 [TAS]) /// 0005576 // extracellular region (Reactome:R-HSA-8868651 [TAS]) /// 0005576 // extracellular region (Reactome:R-HSA-9625487 [TAS]) /// 0005576 // extracellular region (Reactome:R-HSA-1977959 [TAS]) /// 0005576 // extracellular region (Reactome:R-HSA-2400009 [TAS]) /// 0005615 // extracellular space (PMID:15389565 [TAS]) /// 0005576 // extracellular region (Reactome:R-HSA-182969 [TAS]) /// 0005576 // extracellular region (Reactome:R-HSA-182994 [TAS]) /// 0005576 // extracellular region (Reactome:R-HSA-1963582 [TAS]) /// 0005576 // extracellular region (Reactome:R-HSA-182990 [TAS]) /// 0005576 // extracellular region (Reactome:R-HSA-8857583 [TAS]) /// 0009986 // cell surface (PMID:15289334 [NAS]) /// 0005576 // extracellular region (Reactome:R-HSA-1306979 [TAS]) /// 0005576 // extracellular region (Reactome:R-HSA-8857549 [TAS]) /// 0005576 // extracellular region (Reactome:R-HSA-183067 [TAS]) /// 0030666 // endocytic vesicle membrane (Reactome:R-HSA-5336413 [TAS]) /// 0005576 // extracellular region (Reactome:R-HSA-8863804 [TAS]) /// 0005576 // extracellular region (Reactome:R-HSA-1250357 [TAS]) /// 0005576 // extracellular region (Reactome:R-HSA-1250353 [TAS]) /// 0005576 // extracellular region (Reactome:R-HSA-8847995 [TAS]) /// 0005576 // extracellular region (Reactome:R-HSA-8868236 [TAS]) /// 0005576 // extracellular region (Reactome:R-HSA-1306969 [TAS]) /// 0005576 // extracellular region (Reactome:R-HSA-183084 [TAS]) /// 0005615 // extracellular space (GO_REF:0000024 [ISS] UniProtKB:Q06186) /// 0005576 // extracellular region (Reactome:R-HSA-8868661 [TAS]) /// 0005576 // extracellular region (Reactome:R-HSA-2316434 [TAS]) /// 0005576 // extracellular region (Reactome:R-HSA-177934 [TAS]) /// 0005576 // extracellular region (Reactome:R-HSA-212713 [TAS]) /// 0005576 // extracellular region (Reactome:R-HSA-177937 [TAS]) /// 0005576 // extracellular region (Reactome:R-HSA-9624272 [TAS]) /// 0005576 // extracellular region (Reactome:R-HSA-1963586 [TAS]) /// 0005576 // extracellular region (Reactome:R-HSA-177938 [TAS]) /// 0005576 // extracellular region (Reactome:R-HSA-177930 [TAS]) /// 0005576 // extracellular region (Reactome:R-HSA-177933 [TAS]) /// 0030669 // clathrin-coated endocytic vesicle membrane (Reactome:R-HSA-8871194 [TAS]) /// 0030669 // clathrin-coated endocytic vesicle membrane (Reactome:R-HSA-5336413 [TAS]) /// 0005886 // plasma membrane (Reactome:R-HSA-5336422 [TAS]) /// 0005576 // extracellular region (Reactome:R-HSA-212710 [TAS]) /// 0005576 // extracellular region (Reactome:R-HSA-183051 [TAS]) /// 0005576 // extracellular region (Reactome:R-HSA-6785636 [TAS]) /// 0005576 // extracellular region (Reactome:R-HSA-1250383 [TAS]) /// 0005576 // extracellular region (Reactome:R-HSA-183055 [TAS])	0008201 // heparin binding (PMID:21873635 [IBA] PANTHER:PTN000077739|MGI:MGI:96070|UniProtKB:Q99075) /// 0030297 // transmembrane receptor protein tyrosine kinase activator activity (PMID:8702723 [IDA]) /// 0005515 // protein binding (PMID:32814053 [IPI] UniProtKB:P06396) /// 0005515 // protein binding (PMID:9135143 [IPI] UniProtKB:Q15303) /// 0008201 // heparin binding (PMID:8300582 [IMP]) /// 0005154 // epidermal growth factor receptor binding (PMID:21873635 [IBA] PANTHER:PTN000077690|MGI:MGI:1919170|RGD:2149|UniProtKB:Q6UW88|MGI:MGI:107508|MGI:MGI:96070|UniProtKB:P01135|RGD:620275|RGD:3849|RGD:2526) /// 0005515 // protein binding (PMID:32814053 [IPI] UniProtKB:P22607) /// 0048018 // receptor agonist activity (PMID:8702723 [IDA]) /// 0005515 // protein binding (PMID:9135143 [IPI] UniProtKB:P00533) /// 0008083 // growth factor activity (PMID:12070119 [IDA]) /// 0005515 // protein binding (PMID:28988771 [IPI] UniProtKB:P00533) /// 0008083 // growth factor activity (PMID:21873635 [IBA] PANTHER:PTN000077690|RGD:2149|UniProtKB:Q6UW88|MGI:MGI:1919170|MGI:MGI:96070|UniProtKB:P01135|RGD:620275|UniProtKB:Q99075|RGD:620299|RGD:2526)	Proheparin-binding EGF-like growth factor	HBEGF|DTR|DTS|HEGFL	protein	taxon:9606	20230909	IntAct			5595	4.42802	12.2264	12.3755	4648	3.27009	9.37385	9.14411	5608	4.98922	13.9128	14.1507
MYBL2	MYB proto-oncogene like 2	20	43667114..43716482	4605	7.1172	-1.36071	-0.444359	0.000205315	0.0187166	1	7.1172	-1.56203	-0.643421	9.83621e-08	1.65531e-05	0.00303152	MYBL2	UniProtKB	P10244	MYBL2	enables	0043525 // positive regulation of neuron apoptotic process (GO_REF:0000107 [IEA] UniProtKB:D3ZLC6|ensembl:ENSRNOP00000010343) /// 0045944 // positive regulation of transcription from RNA polymerase II promoter (PMID:21873635 [IBA] PANTHER:PTN000067791|UniProtKB:P10244|CGD:CAL0000179712|MGI:MGI:97249|UniProtKB:P10243|MGI:MGI:99925|FB:FBgn0002914|UniProtKB:P10242) /// 1990830 // cellular response to leukemia inhibitory factor (GO_REF:0000107 [IEA] UniProtKB:P48972|ensembl:ENSMUSP00000018005) /// 0000278 // mitotic cell cycle (PMID:21873635 [IBA] PANTHER:PTN000067791|MGI:MGI:97249|FB:FBgn0002914|MGI:MGI:101785) /// 0045944 // positive regulation of transcription from RNA polymerase II promoter (PMID:10770937 [IDA]) /// 0090307 // mitotic spindle assembly (GO_REF:0000107 [IEA] UniProtKB:P48972|ensembl:ENSMUSP00000018005)	0005654 // nucleoplasm (Reactome:R-HSA-4088309 [TAS]) /// 0005634 // nucleus (PMID:21873635 [IBA] PANTHER:PTN002240331|UniProtKB:Q0JHU7|TAIR:locus:2012587|SGD:S000001807|TAIR:locus:2030903|UniProtKB:Q9S7G7|MGI:MGI:97249|TAIR:locus:2158212|TAIR:locus:2175931|TAIR:locus:2083599|TAIR:locus:2115060|MGI:MGI:101785|TAIR:locus:2206910|TAIR:locus:2119171|FB:FBgn0002914|TAIR:locus:2058827|TAIR:locus:2078961|UniProtKB:P10243|dictyBase:DDB_G0281563|TAIR:locus:2083113|TAIR:locus:2061242|UniProtKB:P10242|MGI:MGI:99925|UniProtKB:G5EAY5|TAIR:locus:2829519|TAIR:locus:2170583|TAIR:locus:2124162|UniProtKB:P10244) /// 0005654 // nucleoplasm (Reactome:R-HSA-8869566 [TAS]) /// 0005829 // cytosol (GO_REF:0000052 [IDA]) /// 0031523 // Myb complex (GO_REF:0000107 [IEA] UniProtKB:P48972|ensembl:ENSMUSP00000018005) /// 0005654 // nucleoplasm (Reactome:R-HSA-4088306 [TAS]) /// 0005654 // nucleoplasm (Reactome:R-HSA-4088307 [TAS]) /// 0005654 // nucleoplasm (GO_REF:0000052 [IDA])	0001228 // transcriptional activator activity, RNA polymerase II transcription regulatory region sequence-specific binding (PMID:10770937 [IDA]) /// 0005515 // protein binding (PMID:25557911 [IPI] UniProtKB:P41002) /// 0000981 // RNA polymerase II transcription factor activity, sequence-specific DNA binding (PMID:21873635 [IBA] PANTHER:PTN002240331|UniProtKB:Q9S7G7|SGD:S000001807|FB:FBgn0002914|UniProtKB:P10242|TAIR:locus:2144216|UniProtKB:P10244|ZFIN:ZDB-GENE-991110-14|UniProtKB:P10243|MGI:MGI:97249|MGI:MGI:99925) /// 0005515 // protein binding (PMID:17531812 [IPI] UniProtKB:Q5TKA1) /// 0005515 // protein binding (PMID:19725879 [IPI] UniProtKB:Q6MZP7) /// 0000978 // RNA polymerase II core promoter proximal region sequence-specific DNA binding (PMID:21873635 [IBA] PANTHER:PTN002240331|UniProtKB:P10243|TAIR:locus:2175931|MGI:MGI:97249|UniProtKB:P10242|UniProtKB:P10244|ZFIN:ZDB-GENE-991110-14|SGD:S000001807) /// 1990837 // sequence-specific double-stranded DNA binding (PMID:28473536 [IDA]) /// 0000978 // RNA polymerase II core promoter proximal region sequence-specific DNA binding (PMID:10770937 [IDA]) /// 0005515 // protein binding (PMID:17159899 [IPI] UniProtKB:Q5TKA1) /// 0005515 // protein binding (PMID:17531812 [IPI] UniProtKB:Q6MZP7)	Myb-related protein B	MYBL2|BMYB	protein	taxon:9606	20140330	NTNU_SB			2610	1.82561	5.04078	5.77303	3993	2.48285	7.1172	7.85552	1993	1.56707	4.3699	5.02894
OR52K2	olfactory receptor family 52 subfamily K member 2	11	4449295..4450361	119774	0.650705	-2.12642	-1.08843	1.10226e-05	0.00254373	0.339716	0.650705	-2.70572	-1.43601	2.14982e-07	3.4456e-05	0.00662574	OR52K2	UniProtKB	Q8NGK3	OR52K2	enables	0007186 // G-protein coupled receptor signaling pathway (GO_REF:0000043 [IEA] UniProtKB-KW:KW-0297) /// 0050911 // detection of chemical stimulus involved in sensory perception of smell (GO_REF:0000108 [IEA] GO:0004984)	0005886 // plasma membrane (PMID:21873635 [IBA] PANTHER:PTN002816874|UniProtKB:Q9H255|MGI:MGI:2157548)	0004984 // olfactory receptor activity (PMID:21873635 [IBA] PANTHER:PTN002816874|UniProtKB:Q9H255) /// 0004930 // G-protein coupled receptor activity (GO_REF:0000043 [IEA] UniProtKB-KW:KW-0297)	Olfactory receptor 52K2	OR52K2	protein	taxon:9606	20230911	UniProt			61	0.106689	0.294584	0.134925	146	0.227	0.650705	0.287229	42	0.0825758	0.230268	0.105979
JCHAIN	joining chain of multimeric IgA and IgM	4	complement(70655541..70666508)	3512	221.415	-1.41588	-0.5017	1.16733e-05	0.00266986	0.359772	221.415	-1.50411	-0.588906	2.70009e-07	4.15444e-05	0.00832168	JCHAIN	UniProtKB	P01591	JCHAIN	NOT|part_of	0006959 // humoral immune response (PMID:21873635 [IBA] PANTHER:PTN000794798|UniProtKB:P01591) /// 0002250 // adaptive immune response (PMID:21786026 [IDA]) /// 0006955 // immune response (PMID:2984306 [NAS]) /// 0045087 // innate immune response (PMID:21786026 [IDA]) /// 0060267 // positive regulation of respiratory burst (PMID:24145934 [IDA]) /// 0065003 // macromolecular complex assembly (PMID:17237408 [IMP]) /// 0003094 // glomerular filtration (PMID:23398317 [IMP]) /// 0019731 // antibacterial humoral response (PMID:23250751 [IDA])	0005615 // extracellular space (PMID:23580065 [HDA]) /// 0071756 // pentameric IgM immunoglobulin complex (PMID:21786026 [IDA]) /// 0071756 // pentameric IgM immunoglobulin complex (PMID:37095205 [IDA]) /// 0071756 // pentameric IgM immunoglobulin complex (PMID:24145934 [IDA]) /// 0071751 // secretory IgA immunoglobulin complex (PMID:24145934 [IDA]) /// 0071748 // monomeric IgA immunoglobulin complex (PMID:23250751 [IDA]) /// 0005576 // extracellular region (Reactome:R-HSA-8858428 [TAS]) /// 0005615 // extracellular space (PMID:16502470 [HDA]) /// 0070062 // extracellular exosome (PMID:19199708 [HDA]) /// 0071752 // secretory dimeric IgA immunoglobulin complex (PMID:24145934 [IDA]) /// 0071756 // pentameric IgM immunoglobulin complex (PMID:23250751 [IDA]) /// 0071756 // pentameric IgM immunoglobulin complex (PMID:21873635 [IBA] PANTHER:PTN000794798|UniProtKB:P01591) /// 0071751 // secretory IgA immunoglobulin complex (PMID:32029686 [IDA]) /// 0072562 // blood microparticle (PMID:22516433 [HDA]) /// 0005576 // extracellular region (PMID:2984306 [NAS]) /// 0005615 // extracellular space (PMID:22664934 [HDA]) /// 0005576 // extracellular region (PMID:14718574 [NAS]) /// 0070062 // extracellular exosome (PMID:23533145 [HDA]) /// 0071756 // pentameric IgM immunoglobulin complex (PMID:32029689 [IDA]) /// 0071750 // dimeric IgA immunoglobulin complex (PMID:17237408 [IMP]) /// 0071757 // hexameric IgM immunoglobulin complex (PMID:21786026 [IDA]) /// 0005615 // extracellular space (PMID:23398317 [IDA]) /// 0071751 // secretory IgA immunoglobulin complex (PMID:23250751 [IDA]) /// 0005576 // extracellular region (Reactome:R-HSA-2203516 [TAS]) /// 0071756 // pentameric IgM immunoglobulin complex (PMID:36949194 [IDA])	0031210 // phosphatidylcholine binding (PMID:21786026 [IDA]) /// 0042803 // protein homodimerization activity (PMID:21786026 [IDA]) /// 0034987 // immunoglobulin receptor binding (PMID:17237408 [IMP]) /// 0042834 // peptidoglycan binding (PMID:21786026 [IDA]) /// 0034987 // immunoglobulin receptor binding (PMID:21873635 [IBA] PANTHER:PTN000794798|UniProtKB:P01591|UniProtKB:E1BY93|MGI:MGI:96493) /// 0019862 // IgA binding (PMID:17237408 [IMP]) /// 0030674 // protein binding, bridging (GO_REF:0000107 [IEA] UniProtKB:P01592|ensembl:ENSMUSP00000084259) /// 0003697 // single-stranded DNA binding (PMID:21786026 [IDA]) /// 0034987 // immunoglobulin receptor binding (PMID:23250751 [IDA]) /// 0003823 // antigen binding (PMID:2984306 [NAS])	Immunoglobulin J chain	JCHAIN|IGCJ|IGJ	protein	taxon:9606	20140313	UniProt			37613	54.5822	150.709	83.1957	59876	77.2413	221.415	117.795	31037	50.6299	141.185	78.3158
GPRC5D	G protein-coupled receptor class C group 5 member D	12	complement(12940575..12952170)	55507	1.34157	-1.5644	-0.645607	0.000117928	0.0128985	1	1.34157	-1.88644	-0.915667	2.74255e-07	4.19578e-05	0.00845253	GPRC5D	UniProtKB	Q9NZD1	GPRC5D	enables	0007186 // G-protein coupled receptor signaling pathway (GO_REF:0000043 [IEA] UniProtKB-KW:KW-0297)	0070062 // extracellular exosome (PMID:21873635 [IBA] PANTHER:PTN001025902|UniProtKB:Q9NZH0) /// 0043235 // receptor complex (PMID:21873635 [IBA] PANTHER:PTN001025902|UniProtKB:Q9NQ84) /// 0005886 // plasma membrane (PMID:11311935 [NAS]) /// 0005886 // plasma membrane (PMID:21873635 [IBA] PANTHER:PTN001025902|MGI:MGI:1891250|MGI:MGI:1935037|MGI:MGI:1927596|UniProtKB:Q8NFJ5) /// 0043231 // intracellular membrane-bounded organelle (PMID:21873635 [IBA] PANTHER:PTN001025902|UniProtKB:Q9NZH0|UniProtKB:Q8NFJ5)	0005515 // protein binding (PMID:32296183 [IPI] UniProtKB:Q9H7V2) /// 0005515 // protein binding (PMID:32296183 [IPI] UniProtKB:Q99650) /// 0005515 // protein binding (PMID:32296183 [IPI] UniProtKB:Q14802-3) /// 0005515 // protein binding (PMID:32296183 [IPI] UniProtKB:P24593) /// 0005515 // protein binding (PMID:32296183 [IPI] UniProtKB:Q9H2W1) /// 0005515 // protein binding (PMID:32296183 [IPI] UniProtKB:Q01453) /// 0005515 // protein binding (PMID:32296183 [IPI] UniProtKB:Q9GZX9) /// 0005515 // protein binding (PMID:32296183 [IPI] UniProtKB:P15151) /// 0005515 // protein binding (PMID:32296183 [IPI] UniProtKB:Q9Y548) /// 0004930 // G-protein coupled receptor activity (GO_REF:0000043 [IEA] UniProtKB-KW:KW-0297) /// 0005515 // protein binding (PMID:32296183 [IPI] UniProtKB:Q9BTX3) /// 0005515 // protein binding (PMID:32296183 [IPI] UniProtKB:A5PKU2) /// 0005515 // protein binding (PMID:32296183 [IPI] UniProtKB:P02724) /// 0030295 // protein kinase activator activity (PMID:21873635 [IBA] PANTHER:PTN001025902|UniProtKB:Q9NZH0) /// 0005515 // protein binding (PMID:32296183 [IPI] UniProtKB:Q8WVV5) /// 0005515 // protein binding (PMID:32296183 [IPI] UniProtKB:Q8N912) /// 0005515 // protein binding (PMID:32296183 [IPI] UniProtKB:A0PK00) /// 0005515 // protein binding (PMID:32296183 [IPI] UniProtKB:Q6ZP29-3) /// 0005515 // protein binding (PMID:32296183 [IPI] UniProtKB:Q01628) /// 0005515 // protein binding (PMID:32296183 [IPI] UniProtKB:Q9BRI3) /// 0005515 // protein binding (PMID:32296183 [IPI] UniProtKB:Q8N386) /// 0005515 // protein binding (PMID:32296183 [IPI] UniProtKB:O95236-2) /// 0005515 // protein binding (PMID:32296183 [IPI] UniProtKB:Q8TAF8) /// 0005515 // protein binding (PMID:32296183 [IPI] UniProtKB:Q9BSE2) /// 0005515 // protein binding (PMID:32296183 [IPI] UniProtKB:P54849) /// 0005515 // protein binding (PMID:32296183 [IPI] UniProtKB:Q7Z2K6) /// 0005515 // protein binding (PMID:32296183 [IPI] UniProtKB:Q7Z6L0) /// 0005515 // protein binding (PMID:32296183 [IPI] UniProtKB:Q9H1C4) /// 0005515 // protein binding (PMID:32296183 [IPI] UniProtKB:Q96HH6) /// 0005515 // protein binding (PMID:32296183 [IPI] UniProtKB:P13236)	G-protein coupled receptor family C group 5 member D	GPRC5D	protein	taxon:9606	20230911	UniProt			216	0.299254	0.826284	0.477768	380	0.468008	1.34157	0.747582	157	0.244512	0.681839	0.396159
CLC	Charcot-Leyden crystal galectin	19	complement(39731255..39738029)	1178	164.179	1.3384	0.420512	0.000256979	0.0219215	1	183.313	1.50163	0.586525	3.43458e-07	5.13854e-05	0.0105854	CLC	UniProtKB	Q05315	CLC	NOT|contributes_to	0002667 // regulation of T cell anergy (PMID:17502455 [IMP]) /// 0046006 // regulation of activated T cell proliferation (PMID:17502455 [IMP]) /// 0002724 // regulation of T cell cytokine production (PMID:17502455 [IMP]) /// 0070231 // T cell apoptotic process (PMID:17502455 [IDA])	0062023 /// 0005829 // cytosol (PMID:17502455 [IDA])	0097153 // cysteine-type endopeptidase activity involved in apoptotic process (PMID:17502455 [IDA]) /// 0004622 // lysophospholipase activity (PMID:11834744 [IDA]) /// 0030246 // carbohydrate binding (GO_REF:0000043 [IEA] UniProtKB-KW:KW-0430) /// 0042802 // identical protein binding (PMID:25416956 [IPI] UniProtKB:Q05315) /// 0005515 // protein binding (PMID:11834744 [IPI] UniProtKB:P19835) /// 0042802 // identical protein binding (PMID:32296183 [IPI] UniProtKB:Q05315)	Galectin-10	CLC|LGALS10|LGALS10A	protein	taxon:9606	20130908	UniProt			20105	59.4605	164.179	44.47	16889	44.403	127.283	33.2261	19773	65.7372	183.313	49.8933
DUSP4	dual specificity phosphatase 4	8	complement(29333064..29350684)	1846	1.10594	1.38407	0.468919	0.000208001	0.0188274	1	1.24189	1.56173	0.643144	3.6791e-07	5.47312e-05	0.011339	DUSP4	UniProtKB	Q13115	DUSP4	enables	0001706 // endoderm formation (PMID:21873635 [IBA] PANTHER:PTN000017039|ZFIN:ZDB-GENE-040426-709) /// 0016311 // dephosphorylation (PMID:24531476 [IDA]) /// 0070373 // negative regulation of ERK1 and ERK2 cascade (PMID:7535768 [IMP]) /// 0043409 // negative regulation of MAPK cascade (PMID:21873635 [IBA] PANTHER:PTN002562845|RGD:70978|UniProtKB:Q9BY84|UniProtKB:Q16828|MGI:MGI:105120|UniProtKB:Q9Y6W6|PomBase:SPBC1685.01|UniProtKB:Q13115|UniProtKB:P28562|RGD:620897|SGD:S000004998|WB:WBGene00003043|MGI:MGI:1927070|FB:FBgn0036844|UniProtKB:Q16829|ZFIN:ZDB-GENE-030613-1|MGI:MGI:2387107|WB:WBGene00006923|ZFIN:ZDB-GENE-040426-709)	0005634 // nucleus (PMID:7535768 [IDA]) /// 0005737 // cytoplasm (PMID:21873635 [IBA] PANTHER:PTN001605855|SGD:S000001375|UniProtKB:Q9BY84|UniProtKB:Q9Y6W6|UniProtKB:Q16828|UniProtKB:Q586S8|PomBase:SPBC1685.01|UniProtKB:P28562|SGD:S000004998|UniProtKB:Q05923|UniProtKB:Q16829|FB:FBgn0036844|TAIR:locus:2082395|MGI:MGI:2387107|FB:FBgn0243512) /// 0005634 // nucleus (PMID:21873635 [IBA] PANTHER:PTN000806857|UniProtKB:Q05923|UniProtKB:P28562|UniProtKB:Q13115) /// 0005654 // nucleoplasm (Reactome:R-HSA-203797 [TAS]) /// 0005654 // nucleoplasm (GO_REF:0000052 [IDA])	0005515 // protein binding (PMID:32296183 [IPI] UniProtKB:Q8IV50-2) /// 0004725 // protein tyrosine phosphatase activity (Reactome:R-HSA-203797 [TAS]) /// 0005515 // protein binding (PMID:32296183 [IPI] UniProtKB:Q9BRK4) /// 0005515 // protein binding (PMID:32296183 [IPI] UniProtKB:P28482) /// 1990439 // MAP kinase threonine phosphatase activity (PMID:7535768 [IDA]) /// 0017018 // myosin phosphatase activity (GO_REF:0000003 [IEA] EC:3.1.3.16) /// 0005515 // protein binding (PMID:32296183 [IPI] UniProtKB:Q9H8Y8) /// 0005515 // protein binding (PMID:32296183 [IPI] UniProtKB:Q86UR1-2) /// 0005515 // protein binding (PMID:27880917 [IPI] UniProtKB:P28482) /// 0005515 // protein binding (PMID:32296183 [IPI] UniProtKB:Q8N720) /// 0005515 // protein binding (PMID:32296183 [IPI] UniProtKB:Q96N21) /// 0005515 // protein binding (PMID:32296183 [IPI] UniProtKB:Q9H8W4) /// 0004725 // protein tyrosine phosphatase activity (PMID:7535768 [IDA]) /// 0005515 // protein binding (PMID:32296183 [IPI] UniProtKB:Q13077) /// 0005515 // protein binding (PMID:32296183 [IPI] UniProtKB:Q96S90) /// 0017017 // MAP kinase tyrosine/serine/threonine phosphatase activity (PMID:21873635 [IBA] PANTHER:PTN002562845|CGD:CAL0000191382|ZFIN:ZDB-GENE-040426-709|WB:WBGene00006923|MGI:MGI:2387107|SGD:S000001375|RGD:620625|RGD:620854|UniProtKB:Q16829|MGI:MGI:105120|UniProtKB:Q16828) /// 0016791 // phosphatase activity (PMID:24531476 [IDA]) /// 0008330 // protein tyrosine/threonine phosphatase activity (PMID:7535768 [IDA]) /// 0008330 // protein tyrosine/threonine phosphatase activity (PMID:21873635 [IBA] PANTHER:PTN002562845|RGD:620625|RGD:620897|UniProtKB:Q9Y6W6|UniProtKB:Q13115) /// 0005515 // protein binding (PMID:16038800 [IPI] UniProtKB:P28482) /// 0005515 // protein binding (PMID:32296183 [IPI] UniProtKB:P45984) /// 0005515 // protein binding (PMID:25241761 [IPI] UniProtKB:P45984) /// 0005515 // protein binding (PMID:31980649 [IPI] UniProtKB:P28482) /// 0005515 // protein binding (PMID:32296183 [IPI] UniProtKB:Q9BUY5) /// 0033550 // MAP kinase tyrosine phosphatase activity (PMID:21873635 [IBA] PANTHER:PTN002562845|FB:FBgn0036844|PomBase:SPBC1685.01|SGD:S000001375)	Dual specificity protein phosphatase 4	DUSP4|MKP2|VH2	protein	taxon:9606	20160609	UniProt			1561	0.400537	1.10594	3.45276	1268	0.28923	0.82909	2.49456	1544	0.44535	1.24189	3.89598
OSM	oncostatin M	22	complement(30262829..30266851)	5008	16.7222	1.36255	0.446314	0.000118787	0.0128985	1	18.2898	1.49751	0.582563	5.11102e-07	7.47931e-05	0.0157522	OSM	UniProtKB	P13725	OSM	acts_upstream_of	0051897 // positive regulation of protein kinase B signaling (PMID:28972028 [IGI] RNAcentral:URS0000574A2C_9606) /// 0050731 // positive regulation of peptidyl-tyrosine phosphorylation (PMID:8999038 [IDA]) /// 0046888 // negative regulation of hormone secretion (PMID:7867561 [IDA]) /// 0008285 // negative regulation of cell proliferation (PMID:1717982 [TAS]) /// 1902036 // regulation of hematopoietic stem cell differentiation (PMID:1542793 [TAS]) /// 0002675 // positive regulation of acute inflammatory response (PMID:8999038 [IC] GO:0005125) /// 0050731 // positive regulation of peptidyl-tyrosine phosphorylation (PMID:7508917 [IDA]) /// 0038165 // oncostatin-M-mediated signaling pathway (PMID:8999038 [IDA]) /// 0038165 // oncostatin-M-mediated signaling pathway (PMID:28972028 [IDA]) /// 0050729 // positive regulation of inflammatory response (PMID:28972028 [IDA]) /// 0051781 // positive regulation of cell division (GO_REF:0000043 [IEA] UniProtKB-KW:KW-0497) /// 0045944 // positive regulation of transcription from RNA polymerase II promoter (PMID:7508917 [IDA]) /// 0032740 // positive regulation of interleukin-17 production (PMID:28972028 [IDA]) /// 0042531 // positive regulation of tyrosine phosphorylation of STAT protein (PMID:21912637 [IDA]) /// 0043410 // positive regulation of MAPK cascade (PMID:7508917 [IDA]) /// 0008284 // positive regulation of cell proliferation (PMID:8999038 [IDA]) /// 0033138 // positive regulation of peptidyl-serine phosphorylation (PMID:7508917 [IDA]) /// 0006955 // immune response (GO_REF:0000002 [IEA] InterPro:IPR001581|InterPro:IPR019827)	0005576 // extracellular region (Reactome:R-HSA-6789615 [TAS]) /// 0005615 // extracellular space (GO_REF:0000043 [IEA] UniProtKB-KW:KW-0202) /// 0005576 // extracellular region (Reactome:R-HSA-6783524 [TAS]) /// 0005576 // extracellular region (Reactome:R-HSA-6783552 [TAS])	0005125 // cytokine activity (PMID:8999038 [IDA]) /// 0005515 // protein binding (PMID:16051226 [IPI] UniProtKB:P40189) /// 0005125 // cytokine activity (PMID:21873635 [IBA] PANTHER:PTN000370309|UniProtKB:P13725|MGI:MGI:104749) /// 0005147 // oncostatin-M receptor binding (PMID:8999038 [IPI] UniProtKB:P40189) /// 0008083 // growth factor activity (PMID:8999038 [IDA]) /// 0005515 // protein binding (PMID:28514442 [IPI] UniProtKB:P40189) /// 0005147 // oncostatin-M receptor binding (PMID:8999038 [IPI] UniProtKB:Q99650)	Oncostatin-M	OSM	protein	taxon:9606	20230822	BHF-UCL	occurs_in(CL:0000492)		10466	6.05626	16.7222	23.1496	8636	4.44243	12.7344	16.9898	10083	6.55886	18.2898	25.4425
SDC1	syndecan 1	2	complement(20200797..20225475)	6382	0.271569	-2.30437	-1.20437	2.3374e-08	1.61824e-05	0.000720386	0.271569	-2.09327	-1.06576	9.76849e-07	0.000136993	0.0301065	SDC1	UniProtKB	P18827	SDC1	enables	0042542 // response to hydrogen peroxide (GO_REF:0000107 [IEA] UniProtKB:P26260|ensembl:ENSRNOP00000072283) /// 0051384 // response to glucocorticoid (GO_REF:0000107 [IEA] UniProtKB:P26260|ensembl:ENSRNOP00000072283) /// 0006898 // receptor-mediated endocytosis (GO_REF:0000107 [IEA] UniProtKB:P18828|ensembl:ENSMUSP00000020911) /// 0048627 // myoblast development (GO_REF:0000024 [ISS] UniProtKB:P18828) /// 1903543 // positive regulation of exosomal secretion (PMID:22660413 [IMP]) /// 0001657 // ureteric bud development (GO_REF:0000107 [IEA] UniProtKB:P26260|ensembl:ENSRNOP00000072283) /// 0051591 // response to cAMP (GO_REF:0000107 [IEA] UniProtKB:P26260|ensembl:ENSRNOP00000072283) /// 0060070 // canonical Wnt signaling pathway (GO_REF:0000107 [IEA] UniProtKB:P18828|ensembl:ENSMUSP00000020911) /// 0009636 // response to toxic substance (GO_REF:0000107 [IEA] UniProtKB:P26260|ensembl:ENSRNOP00000072283) /// 0060009 // Sertoli cell development (GO_REF:0000107 [IEA] UniProtKB:P26260|ensembl:ENSRNOP00000072283) /// 0051592 // response to calcium ion (GO_REF:0000107 [IEA] UniProtKB:P26260|ensembl:ENSRNOP00000072283) /// 0055002 // striated muscle cell development (PMID:9566955 [IEP]) /// 1903553 // positive regulation of extracellular exosome assembly (PMID:22660413 [IMP]) /// 0016477 // cell migration (PMID:21873635 [IBA] PANTHER:PTN000099415|FB:FBgn0010415|ZFIN:ZDB-GENE-061111-1|ZFIN:ZDB-GENE-021206-3)	0005886 // plasma membrane (Reactome:R-HSA-2423785 [TAS]) /// 0005886 // plasma membrane (Reactome:R-HSA-2731141 [TAS]) /// 0005796 // Golgi lumen (Reactome:R-HSA-2022860 [TAS]) /// 0005796 // Golgi lumen (Reactome:R-HSA-2076611 [TAS]) /// 0005796 // Golgi lumen (Reactome:R-HSA-4420365 [TAS]) /// 0005796 // Golgi lumen (Reactome:R-HSA-3656254 [TAS]) /// 0005886 // plasma membrane (Reactome:R-NUL-2731130 [TAS]) /// 0009986 // cell surface (PMID:25063885 [IDA]) /// 0005886 // plasma membrane (Reactome:R-HSA-9694661 [TAS]) /// 0005796 // Golgi lumen (Reactome:R-HSA-9638064 [TAS]) /// 0043202 // lysosomal lumen (Reactome:R-HSA-1667005 [TAS]) /// 0005886 // plasma membrane (Reactome:R-HSA-2731074 [TAS]) /// 0005796 // Golgi lumen (Reactome:R-HSA-2076383 [TAS]) /// 0005796 // Golgi lumen (Reactome:R-HSA-1878002 [TAS]) /// 0005886 // plasma membrane (Reactome:R-HSA-2429643 [TAS]) /// 0005886 // plasma membrane (Reactome:R-HSA-2024084 [TAS]) /// 0005886 // plasma membrane (Reactome:R-HSA-9694579 [TAS]) /// 0009897 // external side of plasma membrane (GO_REF:0000107 [IEA] UniProtKB:P18828|ensembl:ENSMUSP00000020911) /// 0005886 // plasma membrane (Reactome:R-HSA-2731122 [TAS]) /// 0005796 // Golgi lumen (Reactome:R-HSA-2076508 [TAS]) /// 0070062 // extracellular exosome (PMID:19056867 [HDA]) /// 0005886 // plasma membrane (Reactome:R-HSA-9009554 [TAS]) /// 0005796 // Golgi lumen (Reactome:R-HSA-2022856 [TAS]) /// 0005796 // Golgi lumen (Reactome:R-HSA-3560804 [TAS]) /// 0005796 // Golgi lumen (Reactome:R-HSA-2022851 [TAS]) /// 0005796 // Golgi lumen (Reactome:R-HSA-1889978 [TAS]) /// 0032991 // macromolecular complex (GO_REF:0000107 [IEA] UniProtKB:P26260|ensembl:ENSRNOP00000072283) /// 0005796 // Golgi lumen (Reactome:R-HSA-9036289 [TAS]) /// 0005796 // Golgi lumen (Reactome:R-HSA-3656261 [TAS]) /// 0005886 // plasma membrane (Reactome:R-HSA-2684507 [TAS]) /// 0005796 // Golgi lumen (Reactome:R-HSA-3560802 [TAS]) /// 0005796 // Golgi lumen (Reactome:R-HSA-9036285 [TAS]) /// 0005796 // Golgi lumen (Reactome:R-HSA-1889955 [TAS]) /// 0005796 // Golgi lumen (Reactome:R-HSA-3656267 [TAS]) /// 0005796 // Golgi lumen (Reactome:R-HSA-2076419 [TAS]) /// 0005796 // Golgi lumen (Reactome:R-HSA-9036290 [TAS]) /// 0005796 // Golgi lumen (Reactome:R-HSA-2076392 [TAS]) /// 0005796 // Golgi lumen (Reactome:R-HSA-9036283 [TAS]) /// 0005886 // plasma membrane (Reactome:R-HSA-2404131 [TAS]) /// 0005886 // plasma membrane (Reactome:R-HSA-8870732 [TAS]) /// 0005796 // Golgi lumen (Reactome:R-HSA-3656257 [TAS]) /// 0005796 // Golgi lumen (Reactome:R-HSA-1889981 [TAS]) /// 0005796 // Golgi lumen (Reactome:R-HSA-2022887 [TAS]) /// 0005886 // plasma membrane (Reactome:R-HSA-9699007 [TAS]) /// 0005886 // plasma membrane (Reactome:R-HSA-9698988 [TAS]) /// 0005886 // plasma membrane (Reactome:R-HSA-9009558 [TAS]) /// 0005886 // plasma membrane (Reactome:R-HSA-1678694 [TAS]) /// 0005886 // plasma membrane (Reactome:R-HSA-2024108 [TAS]) /// 0043202 // lysosomal lumen (Reactome:R-HSA-2024084 [TAS]) /// 0005796 // Golgi lumen (Reactome:R-HSA-2024108 [TAS]) /// 0005796 // Golgi lumen (Reactome:R-HSA-2022919 [TAS]) /// 0009986 // cell surface (PMID:21873635 [IBA] PANTHER:PTN000099415|MGI:MGI:1349162|RGD:3650|MGI:MGI:1349164|UniProtKB:P18827|WB:WBGene00004749)	0042802 // identical protein binding (PMID:18093920 [IPI] UniProtKB:P18827) /// 0005515 // protein binding (PMID:15292202 [IPI] UniProtKB:Q9Y251) /// 0005515 // protein binding (PMID:16982797 [IPI] UniProtKB:Q9GZZ8) /// 0005515 // protein binding (PMID:23395182 [IPI] UniProtKB:Q13009) /// 0005515 // protein binding (PMID:18093920 [IPI] UniProtKB:P34741) /// 0038024 // cargo receptor activity (GO_REF:0000107 [IEA] UniProtKB:P18828|ensembl:ENSMUSP00000020911) /// 0005515 // protein binding (PMID:32814053 [IPI] UniProtKB:P05067)	Syndecan-1	SDC1|SDC	protein	taxon:9606	20110815	UniProt			86	0.041099	0.11348	0.190222	223	0.0947374	0.271569	0.438713	83	0.0445887	0.124339	0.209434
TXNDC5	thioredoxin domain containing 5	6	complement(7881517..7910788)	81567	102.167	-1.39589	-0.48119	2.59492e-05	0.00455285	0.799755	102.167	-1.46379	-0.549707	1.5582e-06	0.0002119	0.0480238	TXNDC5	UniProtKB	Q8NBS9	TXNDC5	enables	0006457 // protein folding (PMID:21873635 [IBA] PANTHER:PTN005231188|SGD:S000005448|PomBase:SPAC17H9.14c|UniProtKB:Q14554) /// 0043066 // negative regulation of apoptotic process (PMID:16130169 [TAS])	0005788 // endoplasmic reticulum lumen (GO_REF:0000024 [ISS] UniProtKB:Q91W90) /// 0005576 // extracellular region (Reactome:R-HSA-6798751 [TAS]) /// 0070062 // extracellular exosome (PMID:23533145 [HDA]) /// 0005783 // endoplasmic reticulum (PMID:21873635 [IBA] PANTHER:PTN005231188|UniProtKB:Q582J4|FB:FBgn0030329|TAIR:locus:2062029|SGD:S000001267|dictyBase:DDB_G0276141|SGD:S000005448|UniProtKB:Q57WS0|PomBase:SPAC17H9.14c|MGI:MGI:2145316) /// 0035578 // azurophil granule lumen (Reactome:R-HSA-6798751 [TAS]) /// 0043202 // lysosomal lumen (Reactome:R-HSA-429815 [TAS]) /// 0005783 // endoplasmic reticulum (PMID:16130169 [TAS]) /// 0070062 // extracellular exosome (PMID:19199708 [HDA])	0005515 // protein binding (PMID:32296183 [IPI] UniProtKB:Q9UHD9) /// 0015035 // protein disulfide oxidoreductase activity (GO_REF:0000024 [ISS] UniProtKB:Q91W90) /// 0003756 // protein disulfide isomerase activity (PMID:21873635 [IBA] PANTHER:PTN005231188|SGD:S000005448|PomBase:SPAC17H9.14c|MGI:MGI:2145316|SGD:S000001267|UniProtKB:Q14554|dictyBase:DDB_G0276141) /// 0003756 // protein disulfide isomerase activity (GO_REF:0000024 [ISS] UniProtKB:Q91W90) /// 0005515 // protein binding (PMID:21057456 [IPI] UniProtKB:Q13162)	Thioredoxin domain-containing protein 5	TXNDC5|TLP46|UNQ364/PRO700	protein	taxon:9606	20220106	UniProt			43846	25.5462	70.5368	96.9824	68813	35.6411	102.167	135.377	36652	24.0054	66.9407	92.4841
TICRR	TOPBP1 interacting checkpoint and replication regulator	15	89575469..89628023	90381	0.371304	-1.53029	-0.613803	6.6644e-05	0.00870997	1	0.371304	-1.70017	-0.765678	1.62487e-06	0.000219856	0.0500786	TICRR	UniProtKB	Q7Z2Z1	TICRR	enables	0030174 // regulation of DNA-dependent DNA replication initiation (PMID:20116089 [IMP]) /// 0030174 // regulation of DNA-dependent DNA replication initiation (PMID:21873635 [IBA] PANTHER:PTN001470787|UniProtKB:Q7Z2Z1) /// 0010212 // response to ionizing radiation (GO_REF:0000024 [ISS] UniProtKB:Q6DRL4) /// 0006260 // DNA replication (GO_REF:0000024 [ISS] UniProtKB:Q6DRL4) /// 0007095 // mitotic G2 DNA damage checkpoint (GO_REF:0000024 [ISS] UniProtKB:Q6DRL4) /// 0033314 // mitotic DNA replication checkpoint (GO_REF:0000024 [ISS] UniProtKB:Q6DRL4) /// 0006281 // DNA repair (GO_REF:0000024 [ISS] UniProtKB:Q6DRL4) /// 0033314 // mitotic DNA replication checkpoint (PMID:21873635 [IBA] PANTHER:PTN001470787|ZFIN:ZDB-GENE-040728-1) /// 0007095 // mitotic G2 DNA damage checkpoint (PMID:21873635 [IBA] PANTHER:PTN001470787|ZFIN:ZDB-GENE-040728-1) /// 0006260 // DNA replication (PMID:21873635 [IBA] PANTHER:PTN001470787|ZFIN:ZDB-GENE-040728-1)	0005634 // nucleus (PMID:20080954 [IDA]) /// 0005829 // cytosol (GO_REF:0000052 [IDA]) /// 0043231 // intracellular membrane-bounded organelle (GO_REF:0000052 [IDA]) /// 0005634 // nucleus (PMID:21873635 [IBA] PANTHER:PTN001470787|UniProtKB:Q7Z2Z1) /// 0005654 // nucleoplasm (GO_REF:0000052 [IDA])	0005515 // protein binding (PMID:20080954 [IPI] UniProtKB:Q92547) /// 0005515 // protein binding (PMID:28191891 [IPI] UniProtKB:P12004,UniProtKB:P33993,UniProtKB:P49736,UniProtKB:Q9NYP3) /// 0003682 // chromatin binding (PMID:20080954 [IDA]) /// 0003682 // chromatin binding (PMID:21873635 [IBA] PANTHER:PTN001470787|UniProtKB:Q7Z2Z1)	Treslin	TICRR|C15orf42	protein	taxon:9606	20100125	UniProt			308	0.0846765	0.233804	0.681261	530	0.12953	0.371304	1.04268	243	0.0750987	0.209418	0.613163
LINC00200	long intergenic non-protein coding RNA 200	10	1159768..1164672	399706	0.218052	1.83638	0.876863	0.000651661	0.03984	1	0.273989	2.31806	1.21292	1.69721e-06	0.000227358	0.052308																	103	0.0789715	0.218052	0.227824	63	0.0429396	0.123088	0.123941	114	0.0982545	0.273989	0.287657
BABAM2-AS1	BABAM2 antisense RNA 1	2	complement(27889456..27891114)	100302650	6.69336	1.66173	0.732689	3.55131e-09	2.84282e-06	0.000109451	6.02975	1.50425	0.589042	2.50024e-06	0.000320578	0.0770573																	2155	2.42412	6.69336	4.76662	1458	1.45797	4.17933	2.86836	1710	2.16231	6.02975	4.31485
LOC102723872	uncharacterized LOC102723872	7	complement(13605..16154)	102723872	0.975833	-2.30254	-1.20323	5.31355e-13	9.07412e-10	1.63763e-08	0.975833	-1.67512	-0.744261	3.88697e-06	0.000482307	0.119796																	195	0.147869	0.408287	0.431318	505	0.340422	0.975833	0.993498	235	0.20032	0.558606	0.592976
LOC124903814	uncharacterized LOC124903814	1	complement(177308..180105)	124903814	0.970072	2.46009	1.29871	8.16201e-16	2.32309e-12	2.51553e-11	0.673744	1.71707	0.779949	3.99689e-06	0.000491417	0.123184																	510	0.35133	0.970072	1.12806	233	0.142687	0.409018	0.458386	312	0.241609	0.673744	0.787271
LOC124909350	uncharacterized LOC124909350	3	17774545..17782055	124909350	0.400402	2.00652	1.00469	0.000447098	0.0323527	1	0.487042	2.45184	1.29387	4.94598e-06	0.000591891	0.152435																	84	0.145013	0.400402	0.185799	47	0.072129	0.206761	0.0924641	90	0.174657	0.487042	0.227097
HJURP	Holliday junction recognition protein	2	complement(233836702..233854535)	55355	0.746215	-1.63967	-0.713402	3.11133e-07	0.000153269	0.00958912	0.746215	-1.55244	-0.634533	6.41212e-06	0.000744193	0.197621	HJURP	UniProtKB	Q8NCD3	HJURP	enables	0007059 // chromosome segregation (PMID:19410544 [IMP]) /// 0007059 // chromosome segregation (PMID:19410545 [IMP]) /// 0034080 // CENP-A containing nucleosome assembly (PMID:19410544 [IMP]) /// 0034080 // CENP-A containing nucleosome assembly (PMID:19410545 [IMP]) /// 0034080 // CENP-A containing nucleosome assembly (PMID:21873635 [IBA] PANTHER:PTN001041854|UniProtKB:Q8NCD3) /// 0051101 // regulation of DNA binding (PMID:21478274 [IDA]) /// 0043254 // regulation of protein complex assembly (PMID:21478274 [IDA])	0005730 // nucleolus (GO_REF:0000052 [IDA]) /// 0005829 // cytosol (GO_REF:0000052 [IDA]) /// 0005654 // nucleoplasm (Reactome:R-HSA-606326 [TAS]) /// 0000776 // kinetochore (PMID:19410545 [IDA]) /// 0005730 // nucleolus (PMID:19410545 [IDA]) /// 0000775 // chromosome, centromeric region (PMID:21873635 [IBA] PANTHER:PTN001041854|MGI:MGI:2685821|UniProtKB:Q8NCD3) /// 0000775 // chromosome, centromeric region (PMID:19410544 [IDA]) /// 0005654 // nucleoplasm (GO_REF:0000052 [IDA]) /// 0005654 // nucleoplasm (Reactome:R-HSA-606287 [TAS]) /// 0005654 // nucleoplasm (Reactome:R-HSA-606289 [TAS])	0042393 // histone binding (PMID:19410545 [IPI] UniProtKB:P49450) /// 0042393 // histone binding (PMID:21873635 [IBA] PANTHER:PTN002312719|UniProtKB:Q8NCD3) /// 0042393 // histone binding (PMID:21478274 [IDA]) /// 0005515 // protein binding (PMID:26496610 [IPI] UniProtKB:P49450) /// 0005515 // protein binding (PMID:21478274 [IPI] UniProtKB:P49450) /// 0042393 // histone binding (PMID:19410544 [IPI] UniProtKB:P49450) /// 0003677 // DNA binding (GO_REF:0000043 [IEA] UniProtKB-KW:KW-0238) /// 0005515 // protein binding (PMID:20080577 [IPI] UniProtKB:P49450-1) /// 0005515 // protein binding (PMID:19410544 [IPI] UniProtKB:P49450) /// 0042802 // identical protein binding (PMID:23771058 [IPI] UniProtKB:Q8NCD3) /// 0005515 // protein binding (PMID:19410545 [IPI] UniProtKB:P49450)	Holliday junction recognition protein	HJURP|FAKTS|FLEG1|URLC9	protein	taxon:9606	20230911	UniProt			499	0.158831	0.438555	1.10373	920	0.260319	0.746215	1.80994	462	0.165307	0.460969	1.16577
LOC124903844	uncharacterized LOC124903844	1	12176179..12180309	124903844	3.22614	-1.49812	-0.583153	5.79486e-06	0.00168683	0.178598	3.22614	-1.49855	-0.583567	6.96915e-06	0.00080537	0.214789																	938	0.751601	2.07528	2.07475	1580	1.12545	3.22614	3.10837	822	0.740407	2.06468	2.07416
IL6	interleukin 6	7	22727200..22731998	3569	0.808587	1.58521	0.664674	2.68666e-05	0.0046189	0.82803	0.834126	1.64319	0.716495	7.42501e-06	0.000854384	0.228839	IL6	UniProtKB	P05231	IL6	NOT|involved_in	0045944 // positive regulation of transcription from RNA polymerase II promoter (PMID:16946298 [IDA]) /// 0002639 // positive regulation of immunoglobulin production (PMID:3491322 [IDA]) /// 0008284 // positive regulation of cell proliferation (PMID:25809226 [IGI] RNAcentral:URS00004208C5_9606) /// 0043410 // positive regulation of MAPK cascade (PMID:12419823 [IDA]) /// 0045779 // negative regulation of bone resorption (GO_REF:0000024 [ISS] UniProtKB:P08505) /// 2000676 // positive regulation of type B pancreatic cell apoptotic process (PMID:18719127 [TAS]) /// 0050829 // defense response to Gram-negative bacterium (PMID:16034137 [TAS]) /// 0010574 // regulation of vascular endothelial growth factor production (PMID:8557680 [IDA]) /// 0030168 // platelet activation (PMID:7831669 [TAS]) /// 0051092 // positive regulation of NF-kappaB transcription factor activity (PMID:12419823 [IDA]) /// 0070301 // cellular response to hydrogen peroxide (PMID:19168699 [IDA]) /// 0051091 // positive regulation of sequence-specific DNA binding transcription factor activity (PMID:7749983 [IDA]) /// 0070102 // interleukin-6-mediated signaling pathway (PMID:12552091 [IDA]) /// 0032966 // negative regulation of collagen biosynthetic process (PMID:12419823 [IDA]) /// 0042531 // positive regulation of tyrosine phosphorylation of STAT protein (PMID:28433754 [IMP]) /// 1901731 // positive regulation of platelet aggregation (PMID:31145836 [IDA]) /// 0032733 // positive regulation of interleukin-10 production (PMID:31886314 [IDA]) /// 0043066 // negative regulation of apoptotic process (PMID:7595060 [IDA]) /// 0002639 // positive regulation of immunoglobulin production (GO_REF:0000024 [ISS] UniProtKB:P08505) /// 0045893 // positive regulation of transcription, DNA-templated (PMID:17875732 [IMP]) /// 0006954 // inflammatory response (PMID:10443688 [IDA]) /// 0070102 // interleukin-6-mediated signaling pathway (PMID:12829785 [IDA]) /// 0042593 // glucose homeostasis (PMID:22037645 [IDA]) /// 0045893 // positive regulation of transcription, DNA-templated (PMID:7749983 [IDA]) /// 0072540 // T-helper 17 cell lineage commitment (PMID:27893700 [ISS] UniProtKB:P05231) /// 0010628 // positive regulation of gene expression (PMID:31886314 [IGI] RNAcentral:URS00004E0808_9606) /// 0070050 // neuron cellular homeostasis (PMID:29702085 [TAS]) /// 0042102 // positive regulation of T cell proliferation (PMID:3130269 [IDA]) /// 0045944 // positive regulation of transcription from RNA polymerase II promoter (PMID:7508917 [IDA]) /// 0043065 // positive regulation of apoptotic process (PMID:9949178 [IDA]) /// 1904894 // positive regulation of STAT cascade (PMID:30670152 [IGI] RNAcentral:URS000000B1C9_9606|RNAcentral:URS00005A4DCF_9606) /// 0043410 // positive regulation of MAPK cascade (PMID:7508917 [IDA]) /// 0090091 // positive regulation of extracellular matrix disassembly (PMID:26587789 [IMP]) /// 0042531 // positive regulation of tyrosine phosphorylation of STAT protein (PMID:31886314 [IDA]) /// 0006959 // humoral immune response (PMID:3491322 [IC] GO:0002639) /// 0098586 // cellular response to virus (GO_REF:0000024 [ISS] UniProtKB:P08505) /// 0010718 // positive regulation of epithelial to mesenchymal transition (PMID:25916550 [IDA]) /// 0014823 // response to activity (GO_REF:0000024 [ISS] UniProtKB:P08505) /// 0050830 // defense response to Gram-positive bacterium (PMID:16034137 [TAS]) /// 2000635 // negative regulation of primary miRNA processing (PMID:31507089 [IGI] UniProtKB:P40763) /// 1904996 // positive regulation of leukocyte adhesion to vascular endothelial cell (PMID:30670152 [IDA]) /// 0045727 // positive regulation of translation (PMID:16732314 [IDA]) /// 0046427 // positive regulation of JAK-STAT cascade (PMID:17324931 [IDA]) /// 0046427 // positive regulation of JAK-STAT cascade (PMID:17324931 [IC] GO:0045944) /// 0006953 // acute-phase response (PMID:12832423 [TAS]) /// 0070102 // interleukin-6-mediated signaling pathway (PMID:31145836 [IDA]) /// 0060252 // positive regulation of glial cell proliferation (PMID:2104886 [IDA]) /// 0097421 // liver regeneration (GO_REF:0000024 [ISS] UniProtKB:P08505) /// 0032682 // negative regulation of chemokine production (GO_REF:0000024 [ISS] UniProtKB:P08505) /// 2000553 // positive regulation of T-helper 2 cell cytokine production (GO_REF:0000024 [ISS] UniProtKB:P08505) /// 0006954 // inflammatory response (PMID:28720735 [TAS]) /// 0090594 // inflammatory response to wounding (PMID:27830702 [IDA]) /// 0010628 // positive regulation of gene expression (PMID:27252421 [IDA]) /// 0008285 // negative regulation of cell proliferation (PMID:3023045 [TAS]) /// 0008284 // positive regulation of cell proliferation (PMID:21873635 [IBA] PANTHER:PTN002575057|RGD:2426|MGI:MGI:96559|UniProtKB:P05231) /// 0070092 // regulation of glucagon secretion (PMID:22037645 [IDA]) /// 0070102 // interleukin-6-mediated signaling pathway (PMID:27893700 [ISS] UniProtKB:P05231) /// 0042531 // positive regulation of tyrosine phosphorylation of STAT protein (PMID:12643274 [IDA]) /// 0046427 // positive regulation of JAK-STAT cascade (PMID:21873635 [IBA] PANTHER:PTN000156025|UniProtKB:P05231|RGD:2901) /// 0031018 // endocrine pancreas development (GO_REF:0000024 [ISS] UniProtKB:P08505) /// 0045669 // positive regulation of osteoblast differentiation (PMID:30545407 [IDA]) /// 0031175 // neuron projection development (PMID:3264880 [IMP]) /// 0010888 // negative regulation of lipid storage (PMID:16464856 [NAS]) /// 0045599 // negative regulation of fat cell differentiation (PMID:16464856 [NAS]) /// 1902512 // positive regulation of apoptotic DNA fragmentation (PMID:28433754 [IMP]) /// 0051384 // response to glucocorticoid (PMID:10443688 [IDA]) /// 0061470 // T follicular helper cell differentiation (GO_REF:0000024 [ISS] UniProtKB:P08505) /// 0042531 // positive regulation of tyrosine phosphorylation of STAT protein (PMID:19390056 [IDA]) /// 0002675 // positive regulation of acute inflammatory response (PMID:2444978 [IDA]) /// 0045765 // regulation of angiogenesis (PMID:8557680 [IC] GO:0010574) /// 0050768 // negative regulation of neurogenesis (PMID:20018408 [TAS]) /// 0019221 // cytokine-mediated signaling pathway (PMID:12643274 [IDA]) /// 0032494 // response to peptidoglycan (PMID:16034137 [NAS]) /// 1900017 // positive regulation of cytokine production involved in inflammatory response (PMID:31886314 [IGI] RNAcentral:URS00004E0808_9606) /// 0008284 // positive regulation of cell proliferation (PMID:18719127 [IMP]) /// 0010628 // positive regulation of gene expression (PMID:19390056 [IDA]) /// 0008284 // positive regulation of cell proliferation (PMID:31886314 [IDA]) /// 0032722 // positive regulation of chemokine production (PMID:10510402 [IDA]) /// 0008284 // positive regulation of cell proliferation (PMID:2261637 [IDA]) /// 0032722 // positive regulation of chemokine production (PMID:16034137 [NAS]) /// 0046427 // positive regulation of JAK-STAT cascade (PMID:12419823 [IDA]) /// 0050731 // positive regulation of peptidyl-tyrosine phosphorylation (PMID:7508917 [IDA]) /// 0050796 // regulation of insulin secretion (PMID:22037645 [IDA]) /// 0019221 // cytokine-mediated signaling pathway (PMID:2261637 [IDA]) /// 0051607 // defense response to virus (PMID:3023045 [IDA]) /// 0002314 // germinal center B cell differentiation (GO_REF:0000024 [ISS] UniProtKB:P08505) /// 0032745 // positive regulation of interleukin-21 production (GO_REF:0000024 [ISS] UniProtKB:P08505) /// 0070102 // interleukin-6-mediated signaling pathway (PMID:16946298 [IDA]) /// 0048661 // positive regulation of smooth muscle cell proliferation (PMID:10510402 [IDA]) /// 0061888 /// 0002384 // hepatic immune response (PMID:2444978 [IDA]) /// 0032755 // positive regulation of interleukin-6 production (PMID:10510402 [IDA]) /// 0046427 // positive regulation of JAK-STAT cascade (PMID:12552091 [IDA]) /// 0070102 // interleukin-6-mediated signaling pathway (PMID:30670152 [IDA]) /// 0045944 // positive regulation of transcription from RNA polymerase II promoter (PMID:17324931 [IDA]) /// 0002548 // monocyte chemotaxis (PMID:10510402 [IC] GO:0032722) /// 0010628 // positive regulation of gene expression (GO_REF:0000024 [ISS] UniProtKB:P20607) /// 0032731 // positive regulation of interleukin-1 beta production (PMID:31886314 [IGI] RNAcentral:URS00004E0808_9606) /// 0072574 // hepatocyte proliferation (GO_REF:0000024 [ISS] UniProtKB:P08505) /// 0033138 // positive regulation of peptidyl-serine phosphorylation (PMID:7508917 [IDA]) /// 0071222 // cellular response to lipopolysaccharide (PMID:23776175 [IMP]) /// 0001781 // neutrophil apoptotic process (PMID:7595060 [IDA]) /// 0032740 // positive regulation of interleukin-17 production (PMID:25362566 [ISS] UniProtKB:P08505) /// 0072540 // T-helper 17 cell lineage commitment (GO_REF:0000024 [ISS] UniProtKB:P08505) /// 0045893 // positive regulation of transcription, DNA-templated (PMID:16606666 [IDA]) /// 0002384 // hepatic immune response (PMID:12832423 [TAS]) /// 0050871 // positive regulation of B cell activation (PMID:3491322 [IDA]) /// 1903978 // regulation of microglial cell activation (PMID:29702085 [TAS]) /// 0010575 // positive regulation of vascular endothelial growth factor production (PMID:28433754 [IMP]) /// 0035633 // maintenance of permeability of blood-brain barrier (PMID:29702085 [TAS]) /// 0002690 // positive regulation of leukocyte chemotaxis (PMID:16034137 [TAS]) /// 0010573 // vascular endothelial growth factor production (PMID:12794819 [IDA]) /// 0045669 // positive regulation of osteoblast differentiation (PMID:12372336 [TAS]) /// 0045944 // positive regulation of transcription from RNA polymerase II promoter (GO_REF:0000024 [ISS] UniProtKB:P08505) /// 0032757 // positive regulation of interleukin-8 production (PMID:31886314 [IDA]) /// 0032760 // positive regulation of tumor necrosis factor production (PMID:31886314 [IDA]) /// 2000660 // negative regulation of interleukin-1-mediated signaling pathway (GO_REF:0000024 [ISS] UniProtKB:P08505) /// 0070091 // glucagon secretion (GO_REF:0000024 [ISS] UniProtKB:P08505) /// 0150078 /// 0150077 /// 0002446 // neutrophil mediated immunity (PMID:16034137 [TAS])	0005615 // extracellular space (PMID:11080265 [IDA]) /// 0005615 // extracellular space (PMID:27830702 [IDA]) /// 0005576 // extracellular region (Reactome:R-HSA-1067651 [TAS]) /// 0005896 // interleukin-6 receptor complex (PMID:2261637 [IDA]) /// 0005576 // extracellular region (Reactome:R-HSA-1112690 [TAS]) /// 0005615 // extracellular space (PMID:16034137 [IDA]) /// 0005576 // extracellular region (Reactome:R-HSA-1112510 [TAS]) /// 0005576 // extracellular region (Reactome:R-HSA-1112514 [TAS]) /// 0005576 // extracellular region (Reactome:R-HSA-6789524 [TAS]) /// 0005576 // extracellular region (Reactome:R-HSA-1067640 [TAS]) /// 0005576 // extracellular region (Reactome:R-HSA-6784160 [TAS]) /// 0005576 // extracellular region (Reactome:R-HSA-6789615 [TAS]) /// 0005576 // extracellular region (Reactome:R-HSA-3790130 [TAS]) /// 0005788 // endoplasmic reticulum lumen (Reactome:R-HSA-8952289 [TAS]) /// 0005576 // extracellular region (Reactome:R-HSA-1112727 [TAS]) /// 0005615 // extracellular space (PMID:10443688 [IDA]) /// 0005576 // extracellular region (Reactome:R-HSA-1112602 [TAS]) /// 0005576 // extracellular region (Reactome:R-HSA-1112708 [TAS]) /// 0005576 // extracellular region (Reactome:R-HSA-1112604 [TAS]) /// 0005576 // extracellular region (Reactome:R-HSA-1112755 [TAS]) /// 0005615 // extracellular space (PMID:21873635 [IBA] PANTHER:PTN002575057|RGD:2426|MGI:MGI:96559|RGD:2901|UniProtKB:P05231) /// 0005576 // extracellular region (Reactome:R-HSA-1067659 [TAS]) /// 0005576 // extracellular region (Reactome:R-HSA-1067676 [TAS]) /// 0005576 // extracellular region (Reactome:R-HSA-1112703 [TAS]) /// 0005576 // extracellular region (Reactome:R-HSA-9662710 [TAS]) /// 0005576 // extracellular region (Reactome:R-HSA-1067667 [TAS]) /// 0005615 // extracellular space (PMID:3023045 [IDA]) /// 0005576 // extracellular region (Reactome:R-HSA-1067688 [TAS]) /// 0005576 // extracellular region (Reactome:R-HSA-1112565 [TAS]) /// 0005896 // interleukin-6 receptor complex (PMID:21873635 [IBA] PANTHER:PTN000156025|MGI:MGI:96559|UniProtKB:P05231) /// 0005896 // interleukin-6 receptor complex (PMID:12829785 [IDA])	0005125 // cytokine activity (PMID:28720735 [TAS]) /// 0005515 // protein binding (PMID:28265003 [IPI] UniProtKB:Q92673) /// 0005138 // interleukin-6 receptor binding (PMID:1883960 [NAS]) /// 0005515 // protein binding (PMID:11238858 [IPI] UniProtKB:P08887) /// 0005125 // cytokine activity (PMID:12829785 [IDA]) /// 0005125 // cytokine activity (PMID:21873635 [IBA] PANTHER:PTN002575057|MGI:MGI:96559|RGD:2901|UniProtKB:P09919|UniProtKB:P05231) /// 0005125 // cytokine activity (PMID:3491322 [IDA]) /// 0005515 // protein binding (PMID:18775332 [IPI] UniProtKB:P08887) /// 0005125 // cytokine activity (PMID:3023045 [IDA]) /// 0008083 // growth factor activity (PMID:2261637 [IDA]) /// 0005125 // cytokine activity (PMID:10443688 [NAS]) /// 0008083 // growth factor activity (PMID:12643274 [IDA]) /// 0005515 // protein binding (PMID:12829785 [IPI] UniProtKB:P08887) /// 0005515 // protein binding (PMID:25401472 [IPI] UniProtKB:Q99523) /// 0005515 // protein binding (PMID:28265003 [IPI] UniProtKB:P08887) /// 0008083 // growth factor activity (PMID:21873635 [IBA] PANTHER:PTN002575057|UniProtKB:P05231|RGD:2426) /// 0005138 // interleukin-6 receptor binding (PMID:12829785 [IPI] UniProtKB:P40189) /// 0005125 // cytokine activity (PMID:27830702 [IDA]) /// 0005125 // cytokine activity (GO_REF:0000024 [ISS] UniProtKB:P08505) /// 0005138 // interleukin-6 receptor binding (PMID:12829785 [IPI] UniProtKB:P08887)	Interleukin-6	IL6|IFNB2	protein	taxon:9606	20081103	BHF-UCL			416	0.292845	0.808587	0.920145	295	0.184608	0.529186	0.58036	378	0.299123	0.834126	0.953809
SIGLEC1	sialic acid binding Ig like lectin 1	20	complement(3686970..3712600)	6614	18.8963	-1.40987	-0.495566	1.61173e-05	0.00335658	0.496734	25.8682	1.42735	0.513339	7.59549e-06	0.000870281	0.234093	SIGLEC1	UniProtKB	Q9BZZ2	SIGLEC1	enables	0032480 // negative regulation of type I interferon production (PMID:26358190 [IDA]) /// 0007160 // cell-matrix adhesion (PMID:11133773 [NAS]) /// 0006954 // inflammatory response (PMID:11133773 [NAS]) /// 0075512 // clathrin-dependent endocytosis of virus by host cell (PMID:21873635 [IBA] PANTHER:PTN008715293|UniProtKB:A7LCJ3) /// 0098609 // cell-cell adhesion (PMID:11133773 [NAS])	0016020 // membrane (PMID:11133773 [NAS]) /// 0005576 // extracellular region (GO_REF:0000044 [IEA] UniProtKB-SubCell:SL-0243) /// 0005886 // plasma membrane (PMID:28129379 [IDA]) /// 0005886 // plasma membrane (PMID:21873635 [IBA] PANTHER:PTN008715293|UniProtKB:A7LCJ3) /// 0005770 // late endosome (PMID:21873635 [IBA] PANTHER:PTN008715293|UniProtKB:A7LCJ3) /// 0005769 // early endosome (PMID:21873635 [IBA] PANTHER:PTN008715293|UniProtKB:A7LCJ3)	0030246 // carbohydrate binding (PMID:11133773 [NAS]) /// 0046790 // virion binding (PMID:21873635 [IBA] PANTHER:PTN008715293|UniProtKB:A7LCJ3)	Sialoadhesin	SIGLEC1|SN	protein	taxon:9606	20030404	UniProt			17447	4.67805	12.9168	38.5908	27656	6.59201	18.8963	54.4083	30777	9.27652	25.8682	77.6597
TRIM39-RPP21	TRIM39-RPP21 readthrough	6	30329311..30346858	202658	0.358104	-2.90859	-1.54032	2.15632e-07	0.000108307	0.00664579	0.358104	-2.48201	-1.31151	8.43678e-06	0.000946537	0.260022																	36	0.0428733	0.11838	0.0796279	118	0.124925	0.358104	0.232144	37	0.0495337	0.138128	0.0933622
RETN	resistin	19	7669049..7670455	56729	37.8228	-1.67922	-0.747794	3.81866e-10	3.62292e-07	1.17691e-05	52.1051	1.43636	0.522417	8.91048e-06	0.00098734	0.274621	RETN	UniProtKB	Q9HD89	RETN	enables	0007165 // signal transduction (GO_REF:0000108 [IEA] GO:0005179) /// 0032868 // response to insulin (GO_REF:0000107 [IEA] UniProtKB:Q8K4J7|ensembl:ENSRNOP00000001325) /// 0009612 // response to mechanical stimulus (GO_REF:0000107 [IEA] UniProtKB:Q8K4J7|ensembl:ENSRNOP00000001325) /// 0045444 // fat cell differentiation (GO_REF:0000107 [IEA] UniProtKB:Q8K4J7|ensembl:ENSRNOP00000001325) /// 2000252 // negative regulation of feeding behavior (GO_REF:0000107 [IEA] UniProtKB:Q8K4J7|ensembl:ENSRNOP00000001325) /// 2000872 // positive regulation of progesterone secretion (GO_REF:0000107 [IEA] UniProtKB:Q8K4J7|ensembl:ENSRNOP00000001325) /// 0050806 // positive regulation of synaptic transmission (GO_REF:0000107 [IEA] UniProtKB:Q8K4J7|ensembl:ENSRNOP00000001325) /// 0008150 // biological_process (GO_REF:0000015 [ND])	0005576 // extracellular region (Reactome:R-HSA-6798751 [TAS]) /// 0070062 // extracellular exosome (PMID:23533145 [HDA]) /// 0005576 // extracellular region (Reactome:R-HSA-6798749 [TAS]) /// 0035578 // azurophil granule lumen (Reactome:R-HSA-6798751 [TAS]) /// 0005615 // extracellular space (PMID:21873635 [IBA] PANTHER:PTN001844266|RGD:628781|MGI:MGI:1888506|MGI:MGI:2667763|UniProtKB:Q762I5) /// 0035580 // specific granule lumen (Reactome:R-HSA-6798749 [TAS])	0005179 // hormone activity (GO_REF:0000043 [IEA] UniProtKB-KW:KW-0372) /// 0005515 // protein binding (PMID:32296183 [IPI] UniProtKB:O00155)	Resistin	RETN|FIZZ3|HXCP1|RSTN|UNQ407/PRO1199	protein	taxon:9606	20230911	UniProt			2536	7.86152	21.7068	5.60935	4788	13.1946	37.8228	9.41954	5362	18.6852	52.1051	13.53
LOC124902309	uncharacterized LOC124902309	9	136363369..136369297	124902309	1.34442	-1.63087	-0.705639	7.66551e-06	0.00204541	0.236251	1.34442	-1.63468	-0.709009	1.08578e-05	0.00115407	0.334637																	271	0.287676	0.794316	0.599421	497	0.469003	1.34442	0.977759	237	0.282812	0.788641	0.598023
TMX2-CTNND1	TMX2-CTNND1 readthrough (NMD candidate)	11	57712523..57819180	100528016	6.22376	-1.35199	-0.435081	0.000196098	0.0183042	1	6.22376	-1.42884	-0.514848	1.11302e-05	0.00116612	0.343033																	5382	1.60675	4.43647	11.9044	8181	2.17117	6.22376	16.0947	4464	1.49811	4.17758	11.264
CYP4F29P	- -	21	complement(13843133..13848364)	54055	7.32473	-1.61039	-0.687407	5.38224e-08	3.28265e-05	0.0016588	7.32473	-1.46414	-0.55005	1.41261e-05	0.00142495	0.435368																	1088	1.58749	4.3833	2.40653	1970	2.55525	7.32473	3.87562	1049	1.72057	4.79794	2.64695
GRIN3B	glutamate ionotropic receptor NMDA type subunit 3B	19	1000419..1009732	116444	0.834857	-1.45526	-0.541279	0.000311004	0.0250525	1	0.834857	-1.59226	-0.671076	1.47853e-05	0.00147996	0.455682	GRIN3B	UniProtKB	O60391	GRIN3B	contributes_to	0070588 // calcium ion transmembrane transport (GO_REF:0000108 [IEA] GO:0005262) /// 0050804 // modulation of synaptic transmission (PMID:21873635 [IBA] PANTHER:PTN001826301|UniProtKB:O43424|MGI:MGI:95808|MGI:MGI:1933206|MGI:MGI:95821|RGD:71027|RGD:2732|RGD:2737|RGD:61863|MGI:MGI:95815|RGD:2739|FB:FBgn0038837|RGD:2738|RGD:2740|RGD:61862|UniProtKB:Q13002|MGI:MGI:95814|FB:FBgn0028422|MGI:MGI:95820|RGD:2733|RGD:621531|FB:FBgn0004620) /// 0051205 // protein insertion into membrane (PMID:11735224 [ISS] UniProtKB:Q91ZU9) /// 0035235 // ionotropic glutamate receptor signaling pathway (GO_REF:0000024 [ISS] UniProtKB:Q8VHN2) /// 0060078 // regulation of postsynaptic membrane potential (GO_REF:0000108 [IEA] GO:1904315) /// 0099505 // regulation of presynaptic membrane potential (GO_REF:0000108 [IEA] GO:0099507) /// 0051924 // regulation of calcium ion transport (PMID:11735224 [ISS] UniProtKB:Q91ZU9) /// 0035235 // ionotropic glutamate receptor signaling pathway (PMID:21873635 [IBA] PANTHER:PTN002708573|RGD:621704|RGD:621705) /// 0035249 // synaptic transmission, glutamatergic (PMID:21873635 [IBA] PANTHER:PTN001826301|MGI:MGI:95815|MGI:MGI:95818|FB:FBgn0039916|FB:FBgn0004620|WB:WBGene00001612|RGD:2740|MGI:MGI:95814|FB:FBgn0020429|MGI:MGI:95813)	0017146 // NMDA selective glutamate receptor complex (PMID:11735224 [NAS]) /// 0017146 // NMDA selective glutamate receptor complex (PMID:11735224 [ISS] UniProtKB:Q91ZU9) /// 0043025 // neuronal cell body (PMID:11735224 [ISS] UniProtKB:Q91ZU9) /// 0098839 // postsynaptic density membrane (PMID:21873635 [IBA] PANTHER:PTN001826301|RGD:621705|MGI:MGI:95818|RGD:621531|RGD:70958|RGD:61862|RGD:2740|MGI:MGI:95820|MGI:MGI:95812|RGD:61863|RGD:621704|RGD:2738|RGD:68368|MGI:MGI:95821|MGI:MGI:95809|MGI:MGI:95813|MGI:MGI:95808) /// 0005886 // plasma membrane (PMID:21873635 [IBA] PANTHER:PTN000437926|RGD:2740|FB:FBgn0051201|UniProtKB:A0A1S4GYH6|UniProtKB:Q05586|MGI:MGI:95814|FB:FBgn0020429|RGD:2733|UniProtKB:Q8TCU5|WB:WBGene00001612|MGI:MGI:95817|MGI:MGI:95811|MGI:MGI:2150393|RGD:2737|FB:FBgn0038837|TAIR:locus:2207165|MGI:MGI:95816|UniProtKB:O15399|RGD:61862|MGI:MGI:95820|FB:FBgn0028422|UniProtKB:Q12879|RGD:621531|RGD:70958|MGI:MGI:95819|RGD:621705|RGD:2734|MGI:MGI:95813|MGI:MGI:95809|MGI:MGI:95812|FB:FBgn0053513|FB:FBgn0035604|WB:WBGene00003774|UniProtKB:P42261|MGI:MGI:95821|MGI:MGI:1933206|RGD:2732|UniProtKB:Q13003|RGD:61863|RGD:621704|RGD:2738|RGD:68368|MGI:MGI:95822|FB:FBgn0010399|RGD:68366|MGI:MGI:95818|UniProtKB:Q14957|FB:FBgn0004620|MGI:MGI:95808|RGD:2735|FB:FBgn0052704|UniProtKB:P39086|UniProtKB:Q16478|MGI:MGI:95815|UniProtKB:Q13224|FB:FBgn0046113|MGI:MGI:95810|RGD:2736)	0004972 // NMDA glutamate receptor activity (PMID:21873635 [IBA] PANTHER:PTN002708573|RGD:621704) /// 0016594 // glycine binding (GO_REF:0000024 [ISS] UniProtKB:Q8VHN2) /// 0099507 // ligand-gated ion channel activity involved in regulation of presynaptic membrane potential (PMID:22564863 [NAS]) /// 0099507 // ligand-gated ion channel activity involved in regulation of presynaptic membrane potential (PMID:22564863 [IDA]) /// 0005262 // calcium channel activity (PMID:11735224 [ISS] UniProtKB:Q91ZU9) /// 0099507 // ligand-gated ion channel activity involved in regulation of presynaptic membrane potential (PMID:22564863 [IMP]) /// 1904315 // transmitter-gated ion channel activity involved in regulation of postsynaptic membrane potential (PMID:21873635 [IBA] PANTHER:PTN001826301|MGI:MGI:95810|RGD:2738|MGI:MGI:95815|MGI:MGI:1933206|MGI:MGI:95808|MGI:MGI:95809|RGD:2737|MGI:MGI:95811|RGD:621531|UniProtKB:F7AGW3|MGI:MGI:95818|RGD:2740|MGI:MGI:95822|RGD:61862) /// 0008066 // glutamate receptor activity (PMID:21873635 [IBA] PANTHER:PTN001826301|RGD:2733|FB:FBgn0020429|MGI:MGI:95814|FB:FBgn0051201|UniProtKB:Q13002|RGD:2740|WB:WBGene00001612|UniProtKB:Q8TCU5|RGD:71027|RGD:2732|RGD:2737|MGI:MGI:1933206|MGI:MGI:95821|UniProtKB:P42261|UniProtKB:O15399|RGD:2738|FB:FBgn0038837|UniProtKB:Q13003|RGD:621704|RGD:61863|ZFIN:ZDB-GENE-020125-7|UniProtKB:Q12879|FB:FBgn0004619|FB:FBgn0028422|MGI:MGI:95820|RGD:61862|MGI:MGI:95822|FB:FBgn0004620|MGI:MGI:95823|UniProtKB:Q14957|UniProtKB:P42263|MGI:MGI:95818|RGD:70958|RGD:621531|UniProtKB:P42262|RGD:2735|MGI:MGI:95808|MGI:MGI:95809|FB:FBgn0046113|FB:FBgn0053513|MGI:MGI:95815|UniProtKB:Q13224|RGD:2739|UniProtKB:P39086|UniProtKB:P48058|UniProtKB:Q16478) /// 0030594 // neurotransmitter receptor activity (GO_REF:0000024 [ISS] UniProtKB:Q8VHN2) /// 0005261 // cation channel activity (GO_REF:0000024 [ISS] UniProtKB:Q8VHN2)	Glutamate receptor ionotropic, NMDA 3B	GRIN3B	protein	taxon:9606	20080625	UniProt			352	0.200212	0.552815	0.778584	576	0.291242	0.834857	1.13318	282	0.180306	0.502797	0.711572
LOC101928864	- -	4	complement(77154754..77158064)	101928864	0.431745	-1.85949	-0.894904	2.78848e-06	0.000965267	0.0859411	0.431745	-1.79443	-0.843526	1.53977e-05	0.00152988	0.474557																	131	0.0810039	0.223663	0.289757	274	0.150615	0.431745	0.539046	119	0.0827172	0.230663	0.300273
RNA28SN3	RNA, 28S ribosomal N3	21	8396926..8401980	109910382	74.0098	-2.18869	-1.13007	5.43016e-23	2.78198e-19	1.67358e-18	74.0098	-1.40359	-0.489117	1.90052e-05	0.00185411	0.585739																	31970	11.8025	32.5885	70.714	78671	25.8185	74.0098	154.771	43700	18.1355	50.572	110.268
LOC124904867	uncharacterized LOC124904867	20	complement(8565027..8577288)	124904867	0.0398674	-3.37504	-1.7549	1.93854e-07	0.000101342	0.00597457	0.0398674	-2.56705	-1.36011	2.28235e-05	0.00217924	0.703419																	26	0.00410879	0.011345	0.0575091	99	0.0139078	0.0398674	0.194765	30	0.00532938	0.0148613	0.0756991
HYMAI	hydatidiform mole associated and imprinted	6	complement(144004916..144008259)	57061	0.0895922	-3.48237	-1.80007	1.68895e-05	0.00346114	0.520535	0.0895922	-3.48871	-1.80269	4.16215e-05	0.00356911	1																	16	0.0089291	0.0246545	0.0353902	63	0.0312545	0.0895922	0.123941	14	0.00878274	0.0244913	0.0353262
DLGAP5	DLG associated protein 5	14	complement(55148135..55191585)	9787	1.14578	-1.61715	-0.693452	1.092e-06	0.00042383	0.0336556	1.14578	-1.50178	-0.58667	4.2077e-05	0.00359671	1	DLGAP5	UniProtKB	Q15398	DLGAP5	enables	0007052 // mitotic spindle organization (PMID:21873635 [IBA] PANTHER:PTN004353019|FB:FBgn0033845) /// 0051382 // kinetochore assembly (PMID:21873635 [IBA] PANTHER:PTN004353019|FB:FBgn0033845) /// 0007059 // chromosome segregation (PMID:21873635 [IBA] PANTHER:PTN004353019|FB:FBgn0033845) /// 0007346 // regulation of mitotic cell cycle (PMID:21873635 [IBA] PANTHER:PTN004353019|FB:FBgn0033845) /// 0051642 // centrosome localization (PMID:21873635 [IBA] PANTHER:PTN004353019|FB:FBgn0033845) /// 0007079 // mitotic chromosome movement towards spindle pole (PMID:12527899 [NAS]) /// 0023052 // signaling (GO_REF:0000002 [IEA] InterPro:IPR005026) /// 0045842 // positive regulation of mitotic metaphase/anaphase transition (PMID:12527899 [NAS])	0005634 // nucleus (PMID:21873635 [IBA] PANTHER:PTN004353019|UniProtKB:Q15398|FB:FBgn0033845) /// 0031616 // spindle pole centrosome (PMID:21873635 [IBA] PANTHER:PTN004353019|UniProtKB:Q15398) /// 0005737 // cytoplasm (PMID:21873635 [IBA] PANTHER:PTN004353019|FB:FBgn0033845|UniProtKB:Q15398) /// 0005829 // cytosol (GO_REF:0000052 [IDA]) /// 0031616 // spindle pole centrosome (PMID:12527899 [IDA]) /// 0072686 // mitotic spindle (GO_REF:0000052 [IDA]) /// 0005634 // nucleus (PMID:12527899 [IDA]) /// 0005829 // cytosol (Reactome:R-HSA-9018538 [TAS])	0005515 // protein binding (PMID:25416956 [IPI] UniProtKB:Q5JR59) /// 0005515 // protein binding (PMID:15145941 [IPI] UniProtKB:Q9Y3I1) /// 0008017 // microtubule binding (PMID:21873635 [IBA] PANTHER:PTN004353019|FB:FBgn0033845) /// 0005515 // protein binding (PMID:15987997 [IPI] UniProtKB:O14965) /// 0005515 // protein binding (PMID:25416956 [IPI] UniProtKB:Q08379) /// 0005515 // protein binding (PMID:37219487 [IPI] UniProtKB:Q00610)	Disks large-associated protein 5	DLGAP5|DLG7|KIAA0008	protein	taxon:9606	20051103	UniProt			446	0.247272	0.682753	0.986502	811	0.399709	1.14578	1.5955	421	0.262383	0.731674	1.06231
ANKRD20A2P	ankyrin repeat domain 20 family member A4, pseudogene	9	40222102..40282358	441430	0.104882	-1.89749	-0.924095	0.000280501	0.0232534	1	0.104882	-2.18011	-1.1244	4.3495e-05	0.00370616	1																	59	0.0192727	0.0532146	0.130501	126	0.0365884	0.104882	0.247883	45	0.016524	0.0460785	0.113549
LINC02562	- -	4	complement(75081925..75084708)	105377283	0.428623	3.21345	1.68412	9.88243e-05	0.0114031	1	0.454876	3.42619	1.7766	4.64016e-05	0.00389742	1																	46	0.155234	0.428623	0.101747	16	0.047999	0.137591	0.0314772	43	0.163122	0.454876	0.108502
MKI67	marker of proliferation Ki-67	10	complement(128096659..128126423)	4288	4.67469	-1.50406	-0.588865	3.78117e-07	0.000176106	0.0116536	4.67469	-1.38615	-0.471087	4.87417e-05	0.00405134	1	MKI67	UniProtKB	P46013	MKI67	NOT|involved_in	0008283 // cell proliferation (GO_REF:0000024 [ISS] UniProtKB:E9PVX6) /// 0007088 // regulation of mitotic nuclear division (PMID:27362226 [IDA]) /// 0051983 // regulation of chromosome segregation (PMID:27362226 [IDA]) /// 1902275 // regulation of chromatin organization (GO_REF:0000024 [ISS] UniProtKB:E9PVX6) /// 0007088 // regulation of mitotic nuclear division (PMID:21873635 [IBA] PANTHER:PTN001091477|UniProtKB:P46013) /// 0051983 // regulation of chromosome segregation (PMID:21873635 [IBA] PANTHER:PTN001091477|UniProtKB:P46013) /// 0007049 // cell cycle (GO_REF:0000043 [IEA] UniProtKB-KW:KW-0131)	0005730 // nucleolus (PMID:17577209 [IDA]) /// 0016604 // nuclear body (GO_REF:0000052 [IDA]) /// 0005730 // nucleolus (GO_REF:0000052 [IDA]) /// 0005634 // nucleus (PMID:21873635 [IBA] PANTHER:PTN001091477|MGI:MGI:106035|RGD:1305476|UniProtKB:Q69YH5|UniProtKB:P46013) /// 0005634 // nucleus (PMID:22378020 [IDA]) /// 0016020 // membrane (PMID:19946888 [HDA]) /// 0005694 // chromosome (PMID:21873635 [IBA] PANTHER:PTN001091477|UniProtKB:Q69YH5|MGI:MGI:106035|UniProtKB:P46013) /// 0000793 // condensed chromosome (PMID:27362226 [IDA]) /// 0005694 // chromosome (GO_REF:0000052 [IDA]) /// 0005654 // nucleoplasm (GO_REF:0000052 [IDA])	0005515 // protein binding (PMID:16244663 [IPI] UniProtKB:Q9BYG3) /// 0005515 // protein binding (PMID:17577209 [IPI] UniProtKB:Q9BQA5) /// 0005515 // protein binding (PMID:10878014 [IPI] UniProtKB:Q9NS87) /// 0005515 // protein binding (PMID:11342549 [IPI] UniProtKB:Q9BYG3) /// 0005515 // protein binding (PMID:26949251 [IPI] UniProtKB:Q9BYG3) /// 0003677 // DNA binding (GO_REF:0000043 [IEA] UniProtKB-KW:KW-0238) /// 0003723 // RNA binding (PMID:22658674 [HDA]) /// 0005524 // ATP binding (GO_REF:0000043 [IEA] UniProtKB-KW:KW-0067)	Proliferation marker protein Ki-67	MKI67	protein	taxon:9606	20160726	UniProt			7697	1.08481	2.99532	17.0249	13016	1.63078	4.67469	25.6067	7321	1.15989	3.23444	18.4731
COL5A2	collagen type V alpha 2 chain	2	complement(189031898..189441111)	1290	0.451691	-1.92984	-0.948481	1.73854e-10	2.00222e-07	5.35818e-06	0.634365	1.46424	0.550153	4.94572e-05	0.00409749	1	COL5A2	UniProtKB	P05997	COL5A2	enables	0043588 // skin development (PMID:9425231 [IMP]) /// 0048592 // eye morphogenesis (PMID:16431952 [IMP]) /// 0001503 // ossification (GO_REF:0000107 [IEA] UniProtKB:F1LQ00|ensembl:ENSRNOP00000005073) /// 0071230 // cellular response to amino acid stimulus (GO_REF:0000107 [IEA] UniProtKB:Q3U962|ensembl:ENSMUSP00000083620) /// 1903225 // negative regulation of endodermal cell differentiation (PMID:23154389 [IDA]) /// 0043588 // skin development (PMID:21873635 [IBA] PANTHER:PTN000615820|UniProtKB:P05997|MGI:MGI:88458) /// 0043588 // skin development (GO_REF:0000024 [ISS] UniProtKB:Q3U962) /// 0030199 // collagen fibril organization (PMID:37158802 [NAS]) /// 0001501 // skeletal system development (GO_REF:0000107 [IEA] UniProtKB:Q3U962|ensembl:ENSMUSP00000083620) /// 0030198 // extracellular matrix organization (PMID:21873635 [IBA] PANTHER:PTN001166351|UniProtKB:P02452|UniProtKB:P02461|MGI:MGI:2672118|MGI:MGI:2152695|ZFIN:ZDB-GENE-101001-2|MGI:MGI:88457|ZFIN:ZDB-GENE-030131-2281|ZFIN:ZDB-GENE-030131-9102|MGI:MGI:88451|FB:FBgn0260660|UniProtKB:P08123|MGI:MGI:88446|FB:FBgn0000299|UniProtKB:P05997|MGI:MGI:88468|MGI:MGI:104687|FB:FBgn0016075|MGI:MGI:104688|MGI:MGI:88447|UniProtKB:P02462|UniProtKB:P53420|UniProtKB:P13942|UniProtKB:P02458|MGI:MGI:88458|MGI:MGI:1095415|MGI:MGI:88453|UniProtKB:P02460|MGI:MGI:88452|UniProtKB:P20908|WB:WBGene00001263) /// 0030199 // collagen fibril organization (GO_REF:0000024 [ISS] UniProtKB:Q3U962) /// 0030199 // collagen fibril organization (PMID:9425231 [IMP])	0005788 // endoplasmic reticulum lumen (Reactome:R-HSA-8944223 [TAS]) /// 0005588 // collagen type V trimer (PMID:9425231 [IMP]) /// 0005788 // endoplasmic reticulum lumen (Reactome:R-HSA-2022073 [TAS]) /// 0005588 // collagen type V trimer (PMID:21873635 [IBA] PANTHER:PTN002770842|UniProtKB:P05997) /// 0005576 // extracellular region (Reactome:R-HSA-2002440 [TAS]) /// 0005576 // extracellular region (Reactome:R-NUL-2731094 [TAS]) /// 0005576 // extracellular region (Reactome:R-HSA-2002428 [TAS]) /// 0062023 /// 0005576 // extracellular region (Reactome:R-HSA-2327738 [TAS]) /// 0005576 // extracellular region (Reactome:R-HSA-375151 [TAS]) /// 0005588 // collagen type V trimer (PMID:9783710 [IMP]) /// 0005576 // extracellular region (Reactome:R-HSA-2089971 [TAS]) /// 0005576 // extracellular region (Reactome:R-HSA-382054 [TAS]) /// 0005576 // extracellular region (Reactome:R-HSA-2465890 [TAS]) /// 0005576 // extracellular region (Reactome:R-HSA-2327733 [TAS]) /// 0005576 // extracellular region (Reactome:R-HSA-2396370 [TAS]) /// 0005788 // endoplasmic reticulum lumen (Reactome:R-HSA-2089971 [TAS]) /// 0005576 // extracellular region (Reactome:R-HSA-1564164 [TAS]) /// 0005576 // extracellular region (Reactome:R-HSA-2213201 [TAS]) /// 0005615 // extracellular space (PMID:21873635 [IBA] PANTHER:PTN008390299|WB:WBGene00000674|RGD:727898|UniProtKB:P02461|UniProtKB:P02458|UniProtKB:P02452|MGI:MGI:88467|UniProtKB:P08123|RGD:61817|MGI:MGI:88468|MGI:MGI:88452|RGD:70936) /// 0005576 // extracellular region (Reactome:R-HSA-2327695 [TAS]) /// 0005576 // extracellular region (Reactome:R-HSA-1474266 [TAS]) /// 0031012 // extracellular matrix (PMID:17666000 [NAS]) /// 0005588 // collagen type V trimer (PMID:37158802 [NAS]) /// 0005592 // collagen type XI trimer (PMID:17876790 [NAS])	0046332 // SMAD binding (GO_REF:0000107 [IEA] UniProtKB:Q3U962|ensembl:ENSMUSP00000083620) /// 0030020 // extracellular matrix structural constituent conferring tensile strength (PMID:28675934 [RCA]) /// 0030020 // extracellular matrix structural constituent conferring tensile strength (PMID:28327460 [RCA]) /// 0030020 // extracellular matrix structural constituent conferring tensile strength (PMID:28344315 [HDA]) /// 0030020 // extracellular matrix structural constituent conferring tensile strength (PMID:25037231 [RCA]) /// 0030020 // extracellular matrix structural constituent conferring tensile strength (PMID:27068509 [RCA]) /// 0030020 // extracellular matrix structural constituent conferring tensile strength (PMID:21873635 [IBA] PANTHER:PTN001166351|WB:WBGene00002280|UniProtKB:P02462) /// 0046872 // metal ion binding (GO_REF:0000043 [IEA] UniProtKB-KW:KW-0479) /// 0030020 // extracellular matrix structural constituent conferring tensile strength (PMID:27559042 [RCA])	Collagen alpha-2(V) chain	COL5A2	protein	taxon:9606	20180511	BHF-UCL	occurs_in(UBERON:0001155)		335	0.0816789	0.225527	0.740982	727	0.157574	0.451691	1.43024	830	0.227488	0.634365	2.09434
LOC105376344	- -	10	complement(1155429..1159762)	105376344	0.120086	2.54006	1.34487	2.31111e-05	0.00425909	0.712284	0.116857	2.48381	1.31255	5.30459e-05	0.00431514	1																	77	0.0434915	0.120086	0.170315	34	0.0170717	0.0489367	0.066889	66	0.0419056	0.116857	0.166538
LOC107987366	uncharacterized LOC107987366	KI270712.1	complement(167836..176037)	107987366	0.0593266	-2.00871	-1.00627	0.000528466	0.0357182	1	0.0593266	-2.46347	-1.30069	5.50529e-05	0.00443819	1																	42	0.0102928	0.0284199	0.0928993	95	0.0206962	0.0593266	0.186896	30	0.00826456	0.0230463	0.0756991
KIFC1	kinesin family member C1	6	33391461..33409896	3833	2.6151	-1.3725	-0.456802	0.000368917	0.0286335	1	2.6151	-1.4368	-0.522857	5.64956e-05	0.00452739	1	KIFC1	UniProtKB	Q9BW19	KIFC1	enables	0007018 // microtubule-based movement (PMID:21873635 [IBA] PANTHER:PTN000648413|WB:WBGene00002222|SGD:S000006076|MGI:MGI:107689|FB:FBgn0011692|MGI:MGI:108426|RGD:621559|FB:FBgn0004380|FB:FBgn0267002|MGI:MGI:107688|MGI:MGI:1098264|PomBase:SPAC664.10|UniProtKB:O15066|UniProtKB:Q5AVY3|UniProtKB:Q6YZ52|UniProtKB:A8JFG3|FB:FBgn0004387|PomBase:SPAC3A11.14c|ZFIN:ZDB-GENE-070912-141|WB:WBGene00006831|WB:WBGene00002225|dictyBase:DDB_G0281555|MGI:MGI:1098229|WB:WBGene00006840|FB:FBgn0001308|MGI:MGI:1098268|RGD:1559696|FB:FBgn0034827|FB:FBgn0004381|PomBase:SPBC1685.15c|MGI:MGI:1922300|MGI:MGI:109596|ZFIN:ZDB-GENE-991019-4|UniProtKB:P33176|WB:WBGene00006974|WB:WBGene00003884|RGD:1304996|RGD:1303035|FB:FBgn0004379|WB:WBGene00002230|RGD:70928|TAIR:locus:2129630|PomBase:SPBC2F12.13|SGD:S000003184|MGI:MGI:109564|FB:FBgn0030268|ZFIN:ZDB-GENE-030820-1|UniProtKB:Q9FHN8|RGD:621520|dictyBase:DDB_G0290963|FB:FBgn0000352) /// 0000070 // mitotic sister chromatid segregation (PMID:8276466 [NAS]) /// 0090307 // mitotic spindle assembly (PMID:15843429 [IMP]) /// 0007080 // mitotic metaphase plate congression (PMID:15843429 [IMP]) /// 0051301 // cell division (GO_REF:0000043 [IEA] UniProtKB-KW:KW-0132) /// 0090307 // mitotic spindle assembly (PMID:21873635 [IBA] PANTHER:PTN001537590|UniProtKB:Q9BW19|UniProtKB:P28739|PomBase:SPAC664.10|PomBase:SPAC3A11.14c)	0005634 // nucleus (PMID:21873635 [IBA] PANTHER:PTN001537590|dictyBase:DDB_G0267396|PomBase:SPAC664.10|MGI:MGI:109596|PomBase:SPAC3A11.14c) /// 0005815 // microtubule organizing center (PMID:21873635 [IBA] PANTHER:PTN001537590|MGI:MGI:109596|CGD:CAL0000174788|PomBase:SPAC3A11.14c) /// 0016020 // membrane (PMID:19946888 [HDA]) /// 0005769 // early endosome (GO_REF:0000044 [IEA] UniProtKB-SubCell:SL-0094) /// 0072686 // mitotic spindle (PMID:21873635 [IBA] PANTHER:PTN001537590|dictyBase:DDB_G0267396|PomBase:SPAC3A11.14c|PomBase:SPAC664.10|MGI:MGI:109596) /// 0005874 // microtubule (PMID:21873635 [IBA] PANTHER:PTN000648413|SGD:S000006076|PomBase:SPBC1685.15c|TAIR:locus:2115713|FB:FBgn0011692|ZFIN:ZDB-GENE-991019-4|UniProtKB:O00139|RGD:1304996|RGD:621538|RGD:1303035|UniProtKB:C8V3Q8|WB:WBGene00002217|UniProtKB:Q8NI77|UniProtKB:Q9SV36|UniProtKB:Q86Y91|PomBase:SPAC664.10|FB:FBgn0034824|FB:FBgn0004379|UniProtKB:Q5AVY3|UniProtKB:Q15058|UniProtKB:Q9Y496|dictyBase:DDB_G0293198|WB:WBGene00002228|PomBase:SPBC2F12.13|FB:FBgn0019968|UniProtKB:Q99661|SGD:S000003184|UniProtKB:Q9HAQ2|dictyBase:DDB_G0291039|FB:FBgn0030268|UniProtKB:G5EAS6|FB:FBgn0003545|UniProtKB:A0A1U8MSB6|UniProtKB:Q9FHN8|PomBase:SPAC1834.07|FB:FBgn0001308) /// 0005813 // centrosome (GO_REF:0000044 [IEA] UniProtKB-SubCell:SL-0048) /// 0005871 // kinesin complex (PMID:21873635 [IBA] PANTHER:PTN000648413|PomBase:SPBC1685.15c|UniProtKB:Q9Y496|UniProtKB:Q57XC6|MGI:MGI:107689|PomBase:SPBC2F12.13|FB:FBgn0002948|ZFIN:ZDB-GENE-050417-71|WB:WBGene00003884|MGI:MGI:1098229|UniProtKB:Q57UW8|WB:WBGene00006840|RGD:1303035|FB:FBgn0001308|MGI:MGI:107688|PomBase:SPAC664.10|ZFIN:ZDB-GENE-050119-3|UniProtKB:O15066|UniProtKB:D6XFK9|ZFIN:ZDB-GENE-080724-12|UniProtKB:Q57UV7|UniProtKB:Q57X99)	0005524 // ATP binding (PMID:8276466 [NAS]) /// 0008017 // microtubule binding (PMID:21873635 [IBA] PANTHER:PTN000648413|PomBase:SPAC3A11.14c|MGI:MGI:1098226|dictyBase:DDB_G0293198|UniProtKB:Q99661|UniProtKB:P48467|WB:WBGene00006831|PomBase:SPBC2F12.13|FB:FBgn0001308|UniProtKB:Q9FHN8|MGI:MGI:109564|FB:FBgn0000352|dictyBase:DDB_G0274603|MGI:MGI:107689|UniProtKB:Q57XC6|PomBase:SPBC1685.15c|UniProtKB:O00139|RGD:1304996|RGD:621538|FB:FBgn0002948|RGD:621559|WB:WBGene00006974|TAIR:locus:2157533|UniProtKB:P33176|UniProtKB:Q96Q89|PomBase:SPAC664.10|MGI:MGI:108391|TAIR:locus:2136437|UniProtKB:Q02241|UniProtKB:C8V3Q8|UniProtKB:Q8NI77|UniProtKB:Q9SV36|TAIR:locus:2129630|dictyBase:DDB_G0267396|RGD:1306815) /// 0003777 // microtubule motor activity (PMID:8276466 [NAS]) /// 0016887 // ATPase activity (PMID:21873635 [IBA] PANTHER:PTN000648413|PomBase:SPBC2F12.13|RGD:621520|UniProtKB:Q6YZ52|TAIR:locus:2157533|UniProtKB:C8V3Q8|PomBase:SPBC1685.15c|UniProtKB:Q96Q89|UniProtKB:O97277|MGI:MGI:1098226|UniProtKB:Q9FHN8|UniProtKB:Q57XC6) /// 0003777 // microtubule motor activity (PMID:21873635 [IBA] PANTHER:PTN000648413|RGD:621559|MGI:MGI:108426|FB:FBgn0002948|FB:FBgn0004380|SGD:S000006076|WB:WBGene00002222|TAIR:locus:2115713|UniProtKB:Q6YZ52|UniProtKB:Q96L93|TAIR:locus:2127378|dictyBase:DDB_G0267396|dictyBase:DDB_G0280967|UniProtKB:C8V3Q8|MGI:MGI:1098264|PomBase:SPAC664.10|WB:WBGene00006831|WB:WBGene00002225|TAIR:locus:2088065|UniProtKB:P28739|dictyBase:DDB_G0281555|MGI:MGI:1098229|FB:FBgn0004387|PomBase:SPAC3A11.14c|WB:WBGene00006840|FB:FBgn0003545|FB:FBgn0001308|WB:WBGene00006974|UniProtKB:P33176|WB:WBGene00003884|UniProtKB:Q2M1P5|MGI:MGI:2447024|PomBase:SPBC1685.15c|MGI:MGI:109596|TAIR:locus:2129630|UniProtKB:Q8NI77|UniProtKB:Q96Q89|WB:WBGene00002230|PomBase:SPBC2F12.13|TAIR:locus:2129455|FB:FBgn0019968|SGD:S000003184|dictyBase:DDB_G0293198|MGI:MGI:1098226|PomBase:SPBC15D4.01c|RGD:621520|dictyBase:DDB_G0290963|dictyBase:DDB_G0291039|FB:FBgn0030268|UniProtKB:G5EAS6|UniProtKB:Q9FHN8)	Kinesin-like protein KIFC1	KIFC1|HSET|KNSL2	protein	taxon:9606	20021105	UniProt			996	0.665015	1.8362	2.20304	1537	0.912283	2.6151	3.02377	834	0.625968	1.74556	2.10444
SULT1A4	sulfotransferase family 1A member 4	16	29459913..29464966	445329	16.8266	-1.43975	-0.525823	9.81292e-06	0.00237139	0.302434	16.8266	-1.39114	-0.476265	6.48496e-05	0.00497622	1	SULT1A4	UniProtKB	P0DMN0	SULT1A4	involved_in	0051923 // sulfation (PMID:21873635 [IBA] PANTHER:PTN007537669|FB:FBgn0265052|RGD:621064|UniProtKB:Q8JG30|RGD:708534|FB:FBgn0034887|UniProtKB:O75897|MGI:MGI:102896|MGI:MGI:1916333|UniProtKB:P49888|RGD:1305885|FB:FBgn0033887|MGI:MGI:1926341|UniProtKB:O00338|UniProtKB:Q3T0Y3|MGI:MGI:2136282|UniProtKB:P50225|UniProtKB:Q06520|UniProtKB:O43704|MGI:MGI:1931469|MGI:MGI:98430|RGD:3767|RGD:621337|UniProtKB:P50226|ZFIN:ZDB-GENE-061117-4|ZFIN:ZDB-GENE-050913-17|UniProtKB:P0DMM9|UniProtKB:Q95JD5) /// 0006584 // catecholamine metabolic process (GO_REF:0000043 [IEA] UniProtKB-KW:KW-0128) /// 0008202 // steroid metabolic process (GO_REF:0000043 [IEA] UniProtKB-KW:KW-0753)	0005737 // cytoplasm (PMID:21873635 [IBA] PANTHER:PTN007537669|UniProtKB:P49888|UniProtKB:Q06520|RGD:1305885|RGD:621064|MGI:MGI:1924221|UniProtKB:O75897|UniProtKB:Q3T0Y3|MGI:MGI:1888971|UniProtKB:O00204|MGI:MGI:98431|TAIR:locus:2044234|MGI:MGI:102928|WB:WBGene00013748|RGD:621337) /// 0005829 // cytosol (Reactome:R-HSA-9753277 [TAS]) /// 0005829 // cytosol (Reactome:R-HSA-159358 [TAS])	0004062 // aryl sulfotransferase activity (PMID:21873635 [IBA] PANTHER:PTN002623269|UniProtKB:P50225|MGI:MGI:2136282|MGI:MGI:1916333|UniProtKB:O43704|RGD:1305885|UniProtKB:Q8JG30|RGD:621064|UniProtKB:O75897|RGD:708534|RGD:3768|UniProtKB:Q3T0Y3|UniProtKB:Q95JD5|UniProtKB:P0DMM9|RGD:3767|UniProtKB:Q6IMI6|MGI:MGI:102928|MGI:MGI:1926341|UniProtKB:O00338|UniProtKB:P50226)	Sulfotransferase 1A4	SULT1A4	protein	taxon:9606	20230911	UniProt			2964	4.07917	11.2632	6.55603	4798	5.87	16.8266	9.43921	2689	4.16006	11.6006	6.78516
CROCC2	ciliary rootlet coiled-coil, rootletin family member 2	2	240906336..240993311	728763	1.35615	-1.37313	-0.45747	0.000249872	0.0215512	1	1.35615	-1.41695	-0.502794	6.61461e-05	0.00504547	1	CROCC2	UniProtKB	H7BZ55	CROCC2	is_active_in		0005813 // centrosome (PMID:21873635 [IBA] PANTHER:PTN008592202|UniProtKB:Q5TZA2|UniProtKB:Q9BV73|MGI:MGI:108084) /// 0005814 // centriole (PMID:21873635 [IBA] PANTHER:PTN008592202|MGI:MGI:3529431|UniProtKB:Q5TZA2|MGI:MGI:108084)		Ciliary rootlet coiled-coil protein 2	CROCC2	protein	taxon:9606	20230111	GO_Central			1322	0.34471	0.951795	2.92411	2041	0.473096	1.35615	4.0153	1123	0.329167	0.917906	2.83367
INSYN2B	inhibitory synaptic factor family member 2B	5	complement(169861303..169980495)	100131897	0.21809	-1.73272	-0.793039	2.90309e-05	0.00482233	0.894732	0.21809	-1.70565	-0.770323	7.50247e-05	0.00559281	1	INSYN2B	UniProtKB	A6NMK8	INSYN2B	is_active_in	0060080 // inhibitory postsynaptic potential (PMID:21873635 [IBA] PANTHER:PTN002823877|MGI:MGI:3605068)	0014069 // postsynaptic density (PMID:21873635 [IBA] PANTHER:PTN002823877|MGI:MGI:3605068)		Protein INSYN2B	INSYN2B|C5orf57|FAM196B	protein	taxon:9606	20190822	GO_Central			137	0.0439139	0.121253	0.303029	267	0.0760811	0.21809	0.525275	122	0.0439598	0.122585	0.307843
FAM156A	family with sequence similarity 156 member A	X	complement(52947254..52995472)	29057	9.06366	-1.49885	-0.583857	4.51333e-07	0.000199334	0.0139101	9.06366	-1.37334	-0.45769	7.6872e-05	0.00570208	1	FAM156A	UniProtKB	Q8NDB6	FAM156A	enables		0005635 // nuclear envelope (GO_REF:0000054 [IDA]) /// 0016020 // membrane (GO_REF:0000044 [IEA] UniProtKB-SubCell:SL-0162)	0005515 // protein binding (PMID:32296183 [IPI] UniProtKB:O95257) /// 0005515 // protein binding (PMID:25416956 [IPI] UniProtKB:P21673) /// 0005515 // protein binding (PMID:25416956 [IPI] UniProtKB:Q9UBB9) /// 0005515 // protein binding (PMID:25416956 [IPI] UniProtKB:Q8IYF3) /// 0035064 // methylated histone binding (GO_REF:0000002 [IEA] InterPro:IPR029096) /// 0005515 // protein binding (PMID:32296183 [IPI] UniProtKB:Q9BSW2) /// 0005515 // protein binding (PMID:25416956 [IPI] UniProtKB:Q8WXE1)	Protein FAM156A/FAM156B	FAM156A|FAM156B|TMEM29|TMEM29B|PP12994|PRO0659	protein	taxon:9606	20230909	IntAct			8729	2.11064	5.82777	19.3076	14710	3.16188	9.06366	28.9393	8351	2.26987	6.3297	21.0721
LOC254896	uncharacterized LOC254896	8	23084355..23103558	254896	0.991686	-1.53528	-0.618503	0.000931112	0.0494842	1	0.991686	-1.71061	-0.774508	8.18402e-05	0.00600444	1																	150	0.225384	0.622318	0.331783	259	0.345952	0.991686	0.509536	118	0.19931	0.555789	0.29775
DDX11L1	- -	1	11874..14409	100287102	0.583277	1.76592	0.820416	5.76209e-05	0.00785115	1	0.577201	1.75599	0.812288	9.37001e-05	0.00676399	1																	187	0.211244	0.583277	0.413623	119	0.119502	0.342557	0.234111	163	0.206988	0.577201	0.411298
ALDH1L2	aldehyde dehydrogenase 1 family member L2	12	complement(105019790..105084458)	160428	0.24275	-1.67503	-0.744187	8.1332e-06	0.00214145	0.250665	0.24275	-1.57848	-0.658539	9.7138e-05	0.0069302	1	ALDH1L2	UniProtKB	Q3SY69	ALDH1L2	enables	0009258 // 10-formyltetrahydrofolate catabolic process (PMID:21238436 [IDA]) /// 0006740 // NADPH regeneration (PMID:21238436 [IDA]) /// 0046655 // folic acid metabolic process (GO_REF:0000107 [IEA] UniProtKB:Q8K009|ensembl:ENSMUSP00000020497) /// 0009058 // biosynthetic process (GO_REF:0000002 [IEA] InterPro:IPR002376|InterPro:IPR005793|InterPro:IPR036477|InterPro:IPR037022) /// 0006635 // fatty acid beta-oxidation (GO_REF:0000107 [IEA] UniProtKB:Q8K009|ensembl:ENSMUSP00000020497) /// 0006730 // one-carbon metabolic process (GO_REF:0000043 [IEA] UniProtKB-KW:KW-0554)	0005739 // mitochondrion (GO_REF:0000052 [IDA]) /// 0070062 // extracellular exosome (PMID:23533145 [HDA]) /// 0005739 // mitochondrion (PMID:20498374 [IDA]) /// 0005759 // mitochondrial matrix (Reactome:R-HSA-6808487 [TAS]) /// 0005654 // nucleoplasm (GO_REF:0000052 [IDA])	0004029 // aldehyde dehydrogenase (NAD) activity (PMID:21873635 [IBA] PANTHER:PTN000192421|UniProtKB:P05091|UniProtKB:P00352|SGD:S000005901|RGD:69219|SGD:S000000875|FB:FBgn0012036|UniProtKB:Q4WCK7|UniProtKB:P49189|MGI:MGI:1353450|MGI:MGI:1861722|UniProtKB:P48644|RGD:2087|RGD:68409|UniProtKB:P08157|UniProtKB:P17445|RGD:620252) /// 0016155 // formyltetrahydrofolate dehydrogenase activity (PMID:21238436 [IDA]) /// 0016155 // formyltetrahydrofolate dehydrogenase activity (PMID:21873635 [IBA] PANTHER:PTN000916306|MGI:MGI:1340024|UniProtKB:O75891|MGI:MGI:2444680|RGD:621294|UniProtKB:Q3SY69|ZFIN:ZDB-GENE-100519-4) /// 0005515 // protein binding (PMID:32814053 [IPI] UniProtKB:P42858)	Mitochondrial 10-formyltetrahydrofolate dehydrogenase	ALDH1L2	protein	taxon:9606	20230909	IntAct			215	0.0505708	0.139633	0.475556	405	0.0846838	0.24275	0.796765	200	0.0528818	0.147464	0.504661
DMRTC1	DMRT like family C1	X	complement(72872025..72943837)	63947	0.124756	3.67354	1.87717	0.00039958	0.0298011	1	0.141634	4.18873	2.06651	9.72894e-05	0.0069302	1	DMRTC1	UniProtKB	Q5HYR2	DMRTC1	part_of		0000785 // chromatin (GO_REF:0000113 [ISA] tfclass:2.5.1) /// 0005634 // nucleus (PMID:21873635 [IBA] PANTHER:PTN000960547|MGI:MGI:2653629|UniProtKB:Q9Y5R6|ZFIN:ZDB-GENE-990621-7|MGI:MGI:1354733|MGI:MGI:2449470|UniProtKB:F6W2R2)	0000978 // RNA polymerase II core promoter proximal region sequence-specific DNA binding (PMID:21873635 [IBA] PANTHER:PTN000268760|PANTHER:PTN000960547) /// 0000981 // RNA polymerase II transcription factor activity, sequence-specific DNA binding (PMID:21873635 [IBA] PANTHER:PTN000268760|PANTHER:PTN000960547)	Doublesex- and mab-3-related transcription factor C1	DMRTC1|DMRTC1B	protein	taxon:9606	20190405	NTNU_SB			33	0.0451827	0.124756	0.0729923	10	0.0121714	0.0348899	0.0196732	33	0.0507909	0.141634	0.083269
PHLDA1-AS1	PHLDA1 antisense RNA 1	12	76030494..76031378	120766149	0.724471	2.63887	1.39992	9.51242e-06	0.00232067	0.293173	0.657987	2.40867	1.26824	0.000101385	0.00705936	1																	80	0.26238	0.724471	0.176951	34	0.0991298	0.28416	0.066889	64	0.235959	0.657987	0.161491
LRRC70	leucine rich repeat containing 70	5	62578819..62581446	100130733	1.03389	1.46514	0.551037	0.000380608	0.0290169	1	1.06829	1.5212	0.605214	0.000111241	0.00764102	1	LRRC70	UniProtKB	Q7Z2Q7	LRRC70	involved_in	0060760 // positive regulation of response to cytokine stimulus (PMID:12767927 [IMP])	0005886 // plasma membrane (PMID:12767927 [IDA])		Leucine-rich repeat-containing protein 70	LRRC70|UNQ1891/PRO4337	protein	taxon:9606	20190116	UniProt			434	0.374444	1.03389	0.959959	333	0.255403	0.732122	0.655118	395	0.383097	1.06829	0.996705
CERS6-AS1	CERS6 antisense RNA 1	2	complement(168771951..168786429)	100861402	2.18023	1.45041	0.536459	3.45676e-05	0.00553428	1	2.12047	1.41749	0.503343	0.000116236	0.00790349	1																	1263	0.78961	2.18023	2.79361	979	0.544097	1.55968	1.92601	1082	0.760416	2.12047	2.73021
BHLHA15	basic helix-loop-helix family member a15	7	98211439..98215457	168620	1.44035	-1.41498	-0.500782	0.0002285	0.0203238	1	1.44035	-1.44513	-0.531199	0.000117261	0.00795304	1	BHLHA15	UniProtKB	Q7RTS1	BHLHA15	enables	0045944 // positive regulation of transcription from RNA polymerase II promoter (PMID:21873635 [IBA] PANTHER:PTN000446010|MGI:MGI:109619|MGI:MGI:107754|WB:WBGene00003595|MGI:MGI:893591|UniProtKB:Q8N100|UniProtKB:Q9Y4Z2|UniProtKB:Q13562|MGI:MGI:107755|MGI:MGI:891976|MGI:MGI:103239|MGI:MGI:106593|FB:FBgn0010433|FB:FBgn0023091|MGI:MGI:1339708|MGI:MGI:104654|RGD:3165|WB:WBGene00001961|MGI:MGI:2153710) /// 0019722 // calcium-mediated signaling (GO_REF:0000107 [IEA] UniProtKB:Q9QYC3|ensembl:ENSMUSP00000055493) /// 0006851 // mitochondrial calcium ion transport (GO_REF:0000107 [IEA] UniProtKB:Q9QYC3|ensembl:ENSMUSP00000055493) /// 0007267 // cell-cell signaling (GO_REF:0000107 [IEA] UniProtKB:Q9QYC3|ensembl:ENSMUSP00000055493) /// 0048663 // neuron fate commitment (PMID:21873635 [IBA] PANTHER:PTN008568949|WB:WBGene00003018|MGI:MGI:104654|ZFIN:ZDB-GENE-990415-17|FB:FBgn0010433|ZFIN:ZDB-GENE-041201-1) /// 0030968 // endoplasmic reticulum unfolded protein response (GO_REF:0000024 [ISS] UniProtKB:Q9QYC3) /// 0007423 // sensory organ development (PMID:21873635 [IBA] PANTHER:PTN000446010|UniProtKB:Q8N100|ZFIN:ZDB-GENE-990415-174|MGI:MGI:107754|MGI:MGI:1355553|ZFIN:ZDB-GENE-990415-172|ZFIN:ZDB-GENE-000926-1|WB:WBGene00003018|RGD:1310434|MGI:MGI:108055|MGI:MGI:1339708|FB:FBgn0003270|MGI:MGI:104654|UniProtKB:O57598|MGI:MGI:2153710|ZFIN:ZDB-GENE-041201-1|UniProtKB:Q92886|MGI:MGI:1930001|ZFIN:ZDB-GENE-990415-17|FB:FBgn0024249|FB:FBgn0010433) /// 0007186 // G-protein coupled receptor signaling pathway (GO_REF:0000107 [IEA] UniProtKB:Q9QYC3|ensembl:ENSMUSP00000055493) /// 0072560 // type B pancreatic cell maturation (GO_REF:0000107 [IEA] UniProtKB:Q9QYC3|ensembl:ENSMUSP00000055493) /// 0061564 // axon development (PMID:21873635 [IBA] PANTHER:PTN000446010|MGI:MGI:1930001|FB:FBgn0015550|MGI:MGI:109619|MGI:MGI:104654|ZFIN:ZDB-GENE-990415-174|WB:WBGene00000561|WB:WBGene00003595|FB:FBgn0032651) /// 0007030 // Golgi organization (GO_REF:0000107 [IEA] UniProtKB:Q9QYC3|ensembl:ENSMUSP00000055493) /// 0042149 // cellular response to glucose starvation (GO_REF:0000024 [ISS] UniProtKB:Q9QYC3) /// 0048312 // intracellular distribution of mitochondria (GO_REF:0000107 [IEA] UniProtKB:Q9QYC3|ensembl:ENSMUSP00000055493) /// 0010832 // negative regulation of myotube differentiation (GO_REF:0000024 [ISS] UniProtKB:Q9QYC3) /// 0042593 // glucose homeostasis (GO_REF:0000107 [IEA] UniProtKB:Q9QYC3|ensembl:ENSMUSP00000055493) /// 0051649 // establishment of localization in cell (GO_REF:0000107 [IEA] UniProtKB:Q9QYC3|ensembl:ENSMUSP00000055493)	0000785 // chromatin (GO_REF:0000113 [ISA] tfclass:1.2.3) /// 0005634 // nucleus (PMID:21873635 [IBA] PANTHER:PTN000446010|FB:FBgn0015550|MGI:MGI:109619|MGI:MGI:1355553|UniProtKB:Q90XB3|MGI:MGI:893591|UniProtKB:Q9Y4Z2|UniProtKB:Q13562|UniProtKB:Q8N100|MGI:MGI:107755|MGI:MGI:103239|MGI:MGI:891976|RGD:3091|MGI:MGI:1930001|MGI:MGI:1355331|UniProtKB:Q96SQ7|FB:FBgn0010433|FB:FBgn0023091|WB:WBGene00000561|WB:WBGene00003018|MGI:MGI:1339708|MGI:MGI:1918343|MGI:MGI:104654|RGD:3165)	0046983 // protein dimerization activity (GO_REF:0000002 [IEA] InterPro:IPR011598|InterPro:IPR036638) /// 0070888 // E-box binding (PMID:21873635 [IBA] PANTHER:PTN000446010|MGI:MGI:103239|MGI:MGI:109619|MGI:MGI:107754|MGI:MGI:107755|UniProtKB:Q96SQ7|MGI:MGI:1339708|UniProtKB:Q92886|UniProtKB:Q13562) /// 0001228 // transcriptional activator activity, RNA polymerase II transcription regulatory region sequence-specific binding (GO_REF:0000107 [IEA] UniProtKB:Q9QYC3|ensembl:ENSMUSP00000055493) /// 0042802 // identical protein binding (GO_REF:0000107 [IEA] UniProtKB:Q9QYC3|ensembl:ENSMUSP00000055493) /// 1990837 // sequence-specific double-stranded DNA binding (PMID:28473536 [IDA]) /// 0005515 // protein binding (PMID:32296183 [IPI] UniProtKB:P15173) /// 0003700 // transcription factor activity, sequence-specific DNA binding (PMID:21873635 [IBA] PANTHER:PTN000446010|RGD:631350|UniProtKB:Q9Y4Z2|UniProtKB:Q13562|MGI:MGI:893591|MGI:MGI:107755|MGI:MGI:106593|MGI:MGI:891976|MGI:MGI:103239|MGI:MGI:1930001|FB:FBgn0010433|ZFIN:ZDB-GENE-050107-2|UniProtKB:Q96SQ7|MGI:MGI:1355331|MGI:MGI:1918343|MGI:MGI:1339708|MGI:MGI:104654) /// 0000981 // RNA polymerase II transcription factor activity, sequence-specific DNA binding (GO_REF:0000113 [ISA] tfclass:1.2.3)	Class A basic helix-loop-helix protein 15	BHLHA15|BHLHB8|MIST1	protein	taxon:9606	20190405	NTNU_SB			621	0.355272	0.980959	1.37358	988	0.502471	1.44035	1.94371	533	0.342777	0.955857	1.34492
KIF20A	kinesin family member 20A	5	138179112..138187723	10112	0.645334	-1.76996	-0.823715	7.87457e-07	0.000320183	0.0242694	0.645334	-1.55163	-0.633788	0.000144859	0.00949019	1	KIF20A	UniProtKB	O95235	KIF20A	enables	0007018 // microtubule-based movement (PMID:21873635 [IBA] PANTHER:PTN000648413|WB:WBGene00002222|SGD:S000006076|MGI:MGI:107689|FB:FBgn0011692|MGI:MGI:108426|RGD:621559|FB:FBgn0004380|FB:FBgn0267002|MGI:MGI:107688|MGI:MGI:1098264|PomBase:SPAC664.10|UniProtKB:O15066|UniProtKB:Q5AVY3|UniProtKB:Q6YZ52|UniProtKB:A8JFG3|FB:FBgn0004387|PomBase:SPAC3A11.14c|ZFIN:ZDB-GENE-070912-141|WB:WBGene00006831|WB:WBGene00002225|dictyBase:DDB_G0281555|MGI:MGI:1098229|WB:WBGene00006840|FB:FBgn0001308|MGI:MGI:1098268|RGD:1559696|FB:FBgn0034827|FB:FBgn0004381|PomBase:SPBC1685.15c|MGI:MGI:1922300|MGI:MGI:109596|ZFIN:ZDB-GENE-991019-4|UniProtKB:P33176|WB:WBGene00006974|WB:WBGene00003884|RGD:1304996|RGD:1303035|FB:FBgn0004379|WB:WBGene00002230|RGD:70928|TAIR:locus:2129630|PomBase:SPBC2F12.13|SGD:S000003184|MGI:MGI:109564|FB:FBgn0030268|ZFIN:ZDB-GENE-030820-1|UniProtKB:Q9FHN8|RGD:621520|dictyBase:DDB_G0290963|FB:FBgn0000352) /// 0032465 // regulation of cytokinesis (PMID:12939256 [IDA]) /// 0061952 /// 0015031 // protein transport (GO_REF:0000043 [IEA] UniProtKB-KW:KW-0653) /// 0001578 // microtubule bundle formation (PMID:12939256 [IDA]) /// 0000281 // mitotic cytokinesis (PMID:15843429 [IMP])	0005819 // spindle (PMID:12939256 [IDA]) /// 0005634 // nucleus (PMID:21873635 [IBA] PANTHER:PTN001189478|UniProtKB:O95235|FB:FBgn0011692|ZFIN:ZDB-GENE-991019-4|MGI:MGI:2444576|UniProtKB:Q02241|UniProtKB:Q96Q89|UniProtKB:A0A480JET8) /// 0005654 // nucleoplasm (Reactome:R-HSA-156723 [TAS]) /// 0005794 // Golgi apparatus (GO_REF:0000044 [IEA] UniProtKB-SubCell:SL-0132) /// 0045171 // intercellular bridge (GO_REF:0000052 [IDA]) /// 0005874 // microtubule (PMID:21873635 [IBA] PANTHER:PTN000648413|SGD:S000006076|PomBase:SPBC1685.15c|TAIR:locus:2115713|FB:FBgn0011692|ZFIN:ZDB-GENE-991019-4|UniProtKB:O00139|RGD:1304996|RGD:621538|RGD:1303035|UniProtKB:C8V3Q8|WB:WBGene00002217|UniProtKB:Q8NI77|UniProtKB:Q9SV36|UniProtKB:Q86Y91|PomBase:SPAC664.10|FB:FBgn0034824|FB:FBgn0004379|UniProtKB:Q5AVY3|UniProtKB:Q15058|UniProtKB:Q9Y496|dictyBase:DDB_G0293198|WB:WBGene00002228|PomBase:SPBC2F12.13|FB:FBgn0019968|UniProtKB:Q99661|SGD:S000003184|UniProtKB:Q9HAQ2|dictyBase:DDB_G0291039|FB:FBgn0030268|UniProtKB:G5EAS6|FB:FBgn0003545|UniProtKB:A0A1U8MSB6|UniProtKB:Q9FHN8|PomBase:SPAC1834.07|FB:FBgn0001308) /// 0005871 // kinesin complex (PMID:21873635 [IBA] PANTHER:PTN000648413|PomBase:SPBC1685.15c|UniProtKB:Q9Y496|UniProtKB:Q57XC6|MGI:MGI:107689|PomBase:SPBC2F12.13|FB:FBgn0002948|ZFIN:ZDB-GENE-050417-71|WB:WBGene00003884|MGI:MGI:1098229|UniProtKB:Q57UW8|WB:WBGene00006840|RGD:1303035|FB:FBgn0001308|MGI:MGI:107688|PomBase:SPAC664.10|ZFIN:ZDB-GENE-050119-3|UniProtKB:O15066|UniProtKB:D6XFK9|ZFIN:ZDB-GENE-080724-12|UniProtKB:Q57UV7|UniProtKB:Q57X99) /// 0005654 // nucleoplasm (GO_REF:0000052 [IDA]) /// 0030496 // midbody (PMID:15843429 [IDA])	0005515 // protein binding (PMID:16431929 [IPI] UniProtKB:O43663) /// 0008017 // microtubule binding (PMID:21873635 [IBA] PANTHER:PTN000648413|PomBase:SPAC3A11.14c|MGI:MGI:1098226|dictyBase:DDB_G0293198|UniProtKB:Q99661|UniProtKB:P48467|WB:WBGene00006831|PomBase:SPBC2F12.13|FB:FBgn0001308|UniProtKB:Q9FHN8|MGI:MGI:109564|FB:FBgn0000352|dictyBase:DDB_G0274603|MGI:MGI:107689|UniProtKB:Q57XC6|PomBase:SPBC1685.15c|UniProtKB:O00139|RGD:1304996|RGD:621538|FB:FBgn0002948|RGD:621559|WB:WBGene00006974|TAIR:locus:2157533|UniProtKB:P33176|UniProtKB:Q96Q89|PomBase:SPAC664.10|MGI:MGI:108391|TAIR:locus:2136437|UniProtKB:Q02241|UniProtKB:C8V3Q8|UniProtKB:Q8NI77|UniProtKB:Q9SV36|TAIR:locus:2129630|dictyBase:DDB_G0267396|RGD:1306815) /// 0005515 // protein binding (PMID:31515488 [IPI] UniProtKB:Q7L5A3) /// 0005515 // protein binding (PMID:25416956 [IPI] UniProtKB:Q7L5A3) /// 0016887 // ATPase activity (PMID:21873635 [IBA] PANTHER:PTN000648413|PomBase:SPBC2F12.13|RGD:621520|UniProtKB:Q6YZ52|TAIR:locus:2157533|UniProtKB:C8V3Q8|PomBase:SPBC1685.15c|UniProtKB:Q96Q89|UniProtKB:O97277|MGI:MGI:1098226|UniProtKB:Q9FHN8|UniProtKB:Q57XC6) /// 0005524 // ATP binding (GO_REF:0000043 [IEA] UniProtKB-KW:KW-0067) /// 0019901 // protein kinase binding (PMID:12939256 [IPI] UniProtKB:P53350) /// 0003777 // microtubule motor activity (PMID:21873635 [IBA] PANTHER:PTN000648413|RGD:621559|MGI:MGI:108426|FB:FBgn0002948|FB:FBgn0004380|SGD:S000006076|WB:WBGene00002222|TAIR:locus:2115713|UniProtKB:Q6YZ52|UniProtKB:Q96L93|TAIR:locus:2127378|dictyBase:DDB_G0267396|dictyBase:DDB_G0280967|UniProtKB:C8V3Q8|MGI:MGI:1098264|PomBase:SPAC664.10|WB:WBGene00006831|WB:WBGene00002225|TAIR:locus:2088065|UniProtKB:P28739|dictyBase:DDB_G0281555|MGI:MGI:1098229|FB:FBgn0004387|PomBase:SPAC3A11.14c|WB:WBGene00006840|FB:FBgn0003545|FB:FBgn0001308|WB:WBGene00006974|UniProtKB:P33176|WB:WBGene00003884|UniProtKB:Q2M1P5|MGI:MGI:2447024|PomBase:SPBC1685.15c|MGI:MGI:109596|TAIR:locus:2129630|UniProtKB:Q8NI77|UniProtKB:Q96Q89|WB:WBGene00002230|PomBase:SPBC2F12.13|TAIR:locus:2129455|FB:FBgn0019968|SGD:S000003184|dictyBase:DDB_G0293198|MGI:MGI:1098226|PomBase:SPBC15D4.01c|RGD:621520|dictyBase:DDB_G0290963|dictyBase:DDB_G0291039|FB:FBgn0030268|UniProtKB:G5EAS6|UniProtKB:Q9FHN8)	Kinesin-like protein KIF20A	KIF20A|MKLP2|RAB6KIFL	protein	taxon:9606	20141114	UniProt			211	0.127226	0.351289	0.466708	420	0.225126	0.645334	0.826275	211	0.143018	0.398815	0.532417
MET	MET proto-oncogene, receptor tyrosine kinase	7	116672196..116798377	4233	0.063723	-2.13999	-1.09761	0.000221246	0.0198858	1	0.063723	-2.28575	-1.19267	0.000161472	0.0102981	1	MET	UniProtKB	P08581	MET	enables	0033674 // positive regulation of kinase activity (PMID:21873635 [IBA] PANTHER:PTN001230349|MGI:MGI:97531|UniProtKB:P17948|UniProtKB:P00533|MGI:MGI:96677|UniProtKB:P16234|UniProtKB:Q16288|UniProtKB:P07333|UniProtKB:P06213|UniProtKB:P04626|UniProtKB:P09619|UniProtKB:Q16832|MGI:MGI:1339758|UniProtKB:P21860|UniProtKB:Q02763|UniProtKB:Q04912|RGD:1305275|UniProtKB:P22607|UniProtKB:P11362) /// 0007275 // multicellular organism development (PMID:21873635 [IBA] PANTHER:PTN001230349|RGD:3284|MGI:MGI:95278|RGD:628622|RGD:2561|ZFIN:ZDB-GENE-031118-121|FB:FBgn0283499|ZFIN:ZDB-GENE-990714-13|ZFIN:ZDB-GENE-980526-326|ZFIN:ZDB-GENE-050916-2|ZFIN:ZDB-GENE-041014-1|FB:FBgn0015380|MGI:MGI:104771|ZFIN:ZDB-GENE-001205-1|MGI:MGI:97384|MGI:MGI:101766|FB:FBgn0032006|WB:WBGene00003007|WB:WBGene00006896|UniProtKB:Q02763|UniProtKB:P35916|MGI:MGI:97902|FB:FBgn0040505|MGI:MGI:1346037|ZFIN:ZDB-GENE-010126-2|RGD:3214|ZFIN:ZDB-GENE-030323-1|FB:FBgn0033791|MGI:MGI:1339758|UniProtKB:P06213|MGI:MGI:104294|UniProtKB:Q91987|ZFIN:ZDB-GENE-980526-307|ZFIN:ZDB-GENE-980526-255|MGI:MGI:98664|RGD:2611|WB:WBGene00006868|ZFIN:ZDB-GENE-010126-3|RGD:2965|MGI:MGI:95523|RGD:2621|MGI:MGI:95411|UniProtKB:P35968|MGI:MGI:95561|UniProtKB:P10721|ZFIN:ZDB-GENE-030918-1|MGI:MGI:96683|ZFIN:ZDB-GENE-091118-1|ZFIN:ZDB-GENE-020503-1|UniProtKB:P04629|WB:WBGene00006894|RGD:620486|MGI:MGI:95559|MGI:MGI:97530|ZFIN:ZDB-GENE-990415-55|WB:WBGene00002299|FB:FBgn0003733|MGI:MGI:1347244|ZFIN:ZDB-GENE-060427-5|MGI:MGI:99216|MGI:MGI:97385|MGI:MGI:1345277|MGI:MGI:96433|MGI:MGI:96969|WB:WBGene00001184|RGD:620144|RGD:2425|MGI:MGI:96575|RGD:620980|FB:FBgn0011829|ZFIN:ZDB-GENE-020503-4|RGD:69323|FB:FBgn0003366|FB:FBgn0003731|MGI:MGI:95524|UniProtKB:Q9PUF6|ZFIN:ZDB-GENE-070713-2|RGD:1305275|ZFIN:ZDB-GENE-041001-112|ZFIN:ZDB-GENE-030918-4|RGD:620713|FB:FBgn0010407|RGD:3556|MGI:MGI:103305|UniProtKB:P08581|FB:FBgn0010389|MGI:MGI:104757|MGI:MGI:95558|ZFIN:ZDB-GENE-990415-65|ZFIN:ZDB-GENE-020503-2|MGI:MGI:97383|MGI:MGI:96677|ZFIN:ZDB-GENE-070209-277|MGI:MGI:96965|MGI:MGI:1347521|RGD:3211|WB:WBGene00000289|MGI:MGI:97531|MGI:MGI:95522|MGI:MGI:95410|ZFIN:ZDB-GENE-001207-7|RGD:620549|RGD:2869|RGD:3082|ZFIN:ZDB-GENE-020503-3|RGD:3285|UniProtKB:P54760|UniProtKB:F6VYS9|WB:WBGene00000898|FB:FBgn0285896|RGD:2543|WB:WBGene00006897|FB:FBgn0020391|ZFIN:ZDB-GENE-050107-1|ZFIN:ZDB-GENE-990415-208|ZFIN:ZDB-GENE-030131-6458|FB:FBgn0025936|UniProtKB:A0A6I8RGZ1|WB:WBGene00020504|RGD:2917|WB:WBGene00017381|WB:WBGene00004740|UniProtKB:Q16288|UniProtKB:A0A2R8QHE8|MGI:MGI:99654|ZFIN:ZDB-GENE-060503-14|UniProtKB:P21802|ZFIN:ZDB-GENE-990415-62|MGI:MGI:95525|RGD:1559469|FB:FBgn0024245|RGD:621642|MGI:MGI:99906|ZFIN:ZDB-GENE-000705-1|ZFIN:ZDB-GENE-990415-56|ZFIN:ZDB-GENE-050407-1|MGI:MGI:95294) /// 0051497 // negative regulation of stress fiber assembly (PMID:25198505 [IDA]) /// 1905098 // negative regulation of guanyl-nucleotide exchange factor activity (PMID:25198505 [IDA]) /// 0016477 // cell migration (PMID:21873635 [IBA] PANTHER:PTN002814495|RGD:3082|MGI:MGI:96969|MGI:MGI:1347244|MGI:MGI:104294|ZFIN:ZDB-GENE-041014-1) /// 0006909 // phagocytosis (PMID:21873635 [IBA] PANTHER:PTN001231011|UniProtKB:P30530|MGI:MGI:1347244|UniProtKB:Q12866|MGI:MGI:104294|MGI:MGI:96965|RGD:69283) /// 0031016 // pancreas development (PMID:21873635 [IBA] PANTHER:PTN002814558|RGD:3082|ZFIN:ZDB-GENE-041014-1) /// 0048012 // hepatocyte growth factor receptor signaling pathway (GO_REF:0000108 [IEA] GO:0005008) /// 0050918 // positive chemotaxis (PMID:15218527 [IDA]) /// 0045944 // positive regulation of transcription from RNA polymerase II promoter (PMID:22521434 [IDA]) /// 2001028 // positive regulation of endothelial cell chemotaxis (PMID:19850054 [IMP]) /// 0061436 // establishment of skin barrier (PMID:25198505 [IMP]) /// 0070495 // negative regulation of thrombin-activated receptor signaling pathway (PMID:25198505 [IDA]) /// 0007166 // cell surface receptor signaling pathway (PMID:2819873 [NAS]) /// 0007169 // transmembrane receptor protein tyrosine kinase signaling pathway (PMID:21873635 [IBA] PANTHER:PTN001230349|ZFIN:ZDB-GENE-020503-2|MGI:MGI:95558|MGI:MGI:97902|FB:FBgn0040505|MGI:MGI:104757|UniProtKB:Q02763|UniProtKB:P35916|FB:FBgn0010389|FB:FBgn0032006|MGI:MGI:97384|RGD:2252|UniProtKB:P08069|MGI:MGI:95524|FB:FBgn0003731|UniProtKB:Q15303|ZFIN:ZDB-GENE-070713-2|FB:FBgn0003366|RGD:69323|MGI:MGI:104771|UniProtKB:P00533|FB:FBgn0283499|ZFIN:ZDB-GENE-980526-326|RGD:2561|MGI:MGI:96575|MGI:MGI:95278|RGD:2965|MGI:MGI:95523|UniProtKB:P29317|RGD:2611|UniProtKB:Q9UM73|ZFIN:ZDB-GENE-980526-255|RGD:2869|MGI:MGI:95410|MGI:MGI:95522|MGI:MGI:97531|UniProtKB:P17948|RGD:621737|RGD:3213|UniProtKB:P16234|UniProtKB:Q08345|UniProtKB:P06213|UniProtKB:P07949|MGI:MGI:1339758|MGI:MGI:97530|RGD:2917|RGD:620486|UniProtKB:P04629|ZFIN:ZDB-GENE-020503-1|RGD:2543|UniProtKB:P22455|MGI:MGI:96683|FB:FBgn0285896|UniProtKB:P10721|UniProtKB:P54760|MGI:MGI:95411|UniProtKB:Q16832|UniProtKB:P35968|UniProtKB:P29376|MGI:MGI:95294|WB:WBGene00001184|RGD:620714|MGI:MGI:96969|UniProtKB:P11362|MGI:MGI:96433|ZFIN:ZDB-GENE-990415-62|MGI:MGI:95525|UniProtKB:P22607|MGI:MGI:1345277|UniProtKB:Q16620|MGI:MGI:99216|RGD:2612|FB:FBgn0003733|UniProtKB:P21802|ZFIN:ZDB-GENE-060503-14|UniProtKB:P04626|UniProtKB:A6QR62|MGI:MGI:99654|UniProtKB:Q16288|WB:WBGene00002299|UniProtKB:P09619) /// 0016310 // phosphorylation (GO_REF:0000043 [IEA] UniProtKB-KW:KW-0418) /// 0001886 // endothelial cell morphogenesis (PMID:14500721 [IDA]) /// 0007399 // nervous system development (PMID:21873635 [IBA] PANTHER:PTN002814495|RGD:3082|MGI:MGI:96969|MGI:MGI:104294|ZFIN:ZDB-GENE-041014-1|MGI:MGI:1347244) /// 0031116 // positive regulation of microtubule polymerization (PMID:25198505 [IMP]) /// 1901299 // negative regulation of hydrogen peroxide-mediated programmed cell death (PMID:20655899 [IMP]) /// 0007165 // signal transduction (PMID:1846706 [TAS]) /// 0030182 // neuron differentiation (PMID:21873635 [IBA] PANTHER:PTN002814558|ZFIN:ZDB-GENE-041014-1|RGD:3082) /// 0071526 // semaphorin-plexin signaling pathway (PMID:15218527 [IDA]) /// 0010507 // negative regulation of autophagy (PMID:24743740 [NAS]) /// 0048754 // branching morphogenesis of an epithelial tube (PMID:16153003 [IMP]) /// 0001889 // liver development (PMID:21873635 [IBA] PANTHER:PTN002814558|ZFIN:ZDB-GENE-041014-1|RGD:3082|MGI:MGI:96969) /// 0035024 // negative regulation of Rho protein signal transduction (PMID:25198505 [IDA])	0005886 // plasma membrane (Reactome:R-HSA-416546 [TAS]) /// 0005886 // plasma membrane (Reactome:R-HSA-5672965 [TAS]) /// 0005886 // plasma membrane (Reactome:R-HSA-8875523 [TAS]) /// 0005886 // plasma membrane (Reactome:R-HSA-8876258 [TAS]) /// 0005886 // plasma membrane (Reactome:R-HSA-8874082 [TAS]) /// 0005886 // plasma membrane (Reactome:R-HSA-8875451 [TAS]) /// 0005886 // plasma membrane (Reactome:R-HSA-8851890 [TAS]) /// 0005886 // plasma membrane (Reactome:R-HSA-8875659 [TAS]) /// 0005886 // plasma membrane (Reactome:R-HSA-8876240 [TAS]) /// 0005886 // plasma membrane (Reactome:R-HSA-8874080 [TAS]) /// 0005886 // plasma membrane (Reactome:R-HSA-8874083 [TAS]) /// 0005886 // plasma membrane (Reactome:R-HSA-8875490 [TAS]) /// 0005886 // plasma membrane (Reactome:R-HSA-8851877 [TAS]) /// 0005886 // plasma membrane (Reactome:R-HSA-8874078 [TAS]) /// 0005886 // plasma membrane (Reactome:R-HSA-6800298 [TAS]) /// 0005886 // plasma membrane (Reactome:R-HSA-8851899 [TAS]) /// 0005886 // plasma membrane (Reactome:R-HSA-8874685 [TAS]) /// 0005886 // plasma membrane (Reactome:R-HSA-8851888 [TAS]) /// 0016020 // membrane (PMID:2819873 [NAS]) /// 0009925 // basal plasma membrane (PMID:21873635 [IBA] PANTHER:PTN002814558|UniProtKB:P08581) /// 0005886 // plasma membrane (Reactome:R-HSA-8875568 [TAS]) /// 0005886 // plasma membrane (Reactome:R-HSA-8875431 [TAS]) /// 0005886 // plasma membrane (Reactome:R-HSA-8875374 [TAS]) /// 0005886 // plasma membrane (Reactome:R-HSA-8875540 [TAS]) /// 0005886 // plasma membrane (Reactome:R-HSA-8851842 [TAS]) /// 0005886 // plasma membrane (Reactome:R-HSA-400677 [TAS]) /// 0005886 // plasma membrane (Reactome:R-HSA-416559 [TAS]) /// 0005886 // plasma membrane (Reactome:R-HSA-8851866 [TAS]) /// 0005886 // plasma membrane (Reactome:R-HSA-400682 [TAS]) /// 0005886 // plasma membrane (Reactome:R-HSA-416562 [TAS]) /// 0005886 // plasma membrane (Reactome:R-HSA-6807027 [TAS]) /// 0005886 // plasma membrane (Reactome:R-HSA-8851859 [TAS]) /// 0005886 // plasma membrane (Reactome:R-HSA-2316434 [TAS]) /// 0005886 // plasma membrane (Reactome:R-HSA-8851804 [TAS]) /// 0005886 // plasma membrane (Reactome:R-HSA-8851954 [TAS]) /// 0005886 // plasma membrane (Reactome:R-HSA-8851919 [TAS]) /// 0005886 // plasma membrane (Reactome:R-HSA-8875531 [TAS]) /// 0005886 // plasma membrane (Reactome:R-HSA-8875591 [TAS]) /// 0005886 // plasma membrane (Reactome:R-HSA-9734070 [TAS]) /// 0009986 // cell surface (PMID:19581412 [HDA]) /// 0005886 // plasma membrane (Reactome:R-HSA-8851827 [TAS]) /// 0005886 // plasma membrane (Reactome:R-HSA-8851933 [TAS]) /// 0043235 // receptor complex (PMID:21873635 [IBA] PANTHER:PTN001230349|UniProtKB:P21860|UniProtKB:P11362|FB:FBgn0024245|UniProtKB:P17948|UniProtKB:Q16620|UniProtKB:Q08345|UniProtKB:A6QR62|UniProtKB:P04626|UniProtKB:P06213|UniProtKB:Q16288|FB:FBgn0033791|UniProtKB:P07949|UniProtKB:P14616|UniProtKB:O15146|UniProtKB:P35916|UniProtKB:P04629|UniProtKB:P08069|UniProtKB:Q15303|FB:FBgn0015380|UniProtKB:P00533|UniProtKB:Q01973|FB:FBgn0283499) /// 0005886 // plasma membrane (Reactome:R-HSA-2400009 [TAS]) /// 0005886 // plasma membrane (Reactome:R-HSA-8876210 [TAS]) /// 0009925 // basal plasma membrane (PMID:15314156 [IDA]) /// 0005886 // plasma membrane (Reactome:R-HSA-6806957 [TAS]) /// 0005886 // plasma membrane (Reactome:R-HSA-8865994 [TAS]) /// 0005886 // plasma membrane (Reactome:R-HSA-8876230 [TAS]) /// 0005886 // plasma membrane (Reactome:R-HSA-6806974 [TAS]) /// 0005886 // plasma membrane (Reactome:R-HSA-8875816 [TAS]) /// 0005886 // plasma membrane (Reactome:R-HSA-8875817 [TAS]) /// 0005886 // plasma membrane (Reactome:R-HSA-9735946 [TAS]) /// 0005886 // plasma membrane (Reactome:R-HSA-8875482 [TAS]) /// 0005886 // plasma membrane (Reactome:R-HSA-8875183 [TAS]) /// 0005576 // extracellular region (GO_REF:0000044 [IEA] UniProtKB-SubCell:SL-0243) /// 0005886 // plasma membrane (Reactome:R-HSA-8851900 [TAS]) /// 0005886 // plasma membrane (Reactome:R-HSA-8874079 [TAS]) /// 0005886 // plasma membrane (Reactome:R-HSA-8875661 [TAS]) /// 0005886 // plasma membrane (Reactome:R-HSA-8986940 [TAS]) /// 0005886 // plasma membrane (Reactome:R-HSA-8852019 [TAS]) /// 0005886 // plasma membrane (Reactome:R-HSA-419646 [TAS]) /// 0005886 // plasma membrane (Reactome:R-HSA-8875443 [TAS]) /// 0005886 // plasma membrane (Reactome:R-HSA-8851908 [TAS]) /// 0005886 // plasma membrane (Reactome:R-HSA-6807008 [TAS]) /// 0005886 // plasma membrane (Reactome:R-HSA-8875576 [TAS]) /// 0005886 // plasma membrane (Reactome:R-HSA-8875371 [TAS]) /// 0005886 // plasma membrane (Reactome:R-HSA-8875558 [TAS])	0005515 // protein binding (PMID:24728074 [IPI] UniProtKB:P09769) /// 0005515 // protein binding (PMID:28330616 [IPI] UniProtKB:Q16827) /// 0005515 // protein binding (PMID:32814053 [IPI] UniProtKB:P41218) /// 0005515 // protein binding (PMID:35384245 [IPI] UniProtKB:Q16288) /// 0140677 /// 0005515 // protein binding (PMID:24728074 [IPI] UniProtKB:Q9NP31) /// 0005515 // protein binding (PMID:11571281 [IPI] UniProtKB:Q92990) /// 0005515 // protein binding (PMID:17804794 [IPI] UniProtKB:Q08048) /// 0005515 // protein binding (PMID:22789536 [IPI] UniProtKB:P35918) /// 0005515 // protein binding (PMID:20802513 [IPI] UniProtKB:Q00944) /// 0042802 // identical protein binding (PMID:20624990 [IPI] UniProtKB:P08581) /// 0005515 // protein binding (PMID:15167892 [IPI] UniProtKB:P14210) /// 0005515 // protein binding (PMID:22404908 [IPI] UniProtKB:O43157) /// 0005515 // protein binding (PMID:24728074 [IPI] UniProtKB:Q9H6Q3) /// 0005515 // protein binding (PMID:22897854 [IPI] UniProtKB:P14210-6) /// 0005515 // protein binding (PMID:26551075 [IPI] UniProtKB:P00533) /// 0005515 // protein binding (PMID:24728074 [IPI] UniProtKB:O14544) /// 0005515 // protein binding (PMID:17662939 [IPI] UniProtKB:P0DQD2) /// 0005515 // protein binding (PMID:22789536 [IPI] UniProtKB:P18031) /// 0004713 // protein tyrosine kinase activity (PMID:3325883 [NAS]) /// 0005515 // protein binding (PMID:21242965 [IPI] UniProtKB:Q96EY1-2) /// 0005515 // protein binding (PMID:15184888 [IPI] UniProtKB:O15031) /// 0005515 // protein binding (PMID:19167335 [IPI] UniProtKB:Q16827) /// 0005515 // protein binding (PMID:24728074 [IPI] UniProtKB:Q68CZ2) /// 0005515 // protein binding (PMID:1846706 [IPI] UniProtKB:P14210) /// 0005515 // protein binding (PMID:15184888 [IPI] UniProtKB:O43157) /// 0005515 // protein binding (PMID:21242965 [IPI] UniProtKB:Q96EY1) /// 0005515 // protein binding (PMID:24728074 [IPI] UniProtKB:P07947) /// 0005515 // protein binding (PMID:24728074 [IPI] UniProtKB:P43405) /// 0005515 // protein binding (PMID:15184888 [IPI] UniProtKB:Q9ULL4) /// 0005524 // ATP binding (GO_REF:0000043 [IEA] UniProtKB-KW:KW-0067) /// 0005515 // protein binding (PMID:16537482 [IPI] UniProtKB:P14210) /// 0005515 // protein binding (PMID:17981115 [IPI] UniProtKB:P14210) /// 0005515 // protein binding (PMID:24728074 [IPI] UniProtKB:P27986) /// 0005515 // protein binding (PMID:24728074 [IPI] UniProtKB:P42680) /// 0005515 // protein binding (PMID:24728074 [IPI] UniProtKB:Q63HR2) /// 0005515 // protein binding (PMID:25241761 [IPI] UniProtKB:P22681) /// 0005515 // protein binding (PMID:24728074 [IPI] UniProtKB:Q92569) /// 0004713 // protein tyrosine kinase activity (Reactome:R-HSA-419646 [TAS]) /// 0005515 // protein binding (PMID:24728074 [IPI] UniProtKB:Q9ULZ2) /// 0005515 // protein binding (PMID:24728074 [IPI] UniProtKB:O15357) /// 0005515 // protein binding (PMID:24728074 [IPI] UniProtKB:O75159) /// 0005515 // protein binding (PMID:24728074 [IPI] UniProtKB:P12931) /// 0005515 // protein binding (PMID:20624308 [IPI] UniProtKB:P12931) /// 0005515 // protein binding (PMID:19167335 [IPI] UniProtKB:Q12913) /// 0005515 // protein binding (PMID:11590178 [IPI] UniProtKB:Q9NQ30) /// 0005515 // protein binding (PMID:18579758 [IPI] UniProtKB:P18031) /// 0005515 // protein binding (PMID:24728074 [IPI] UniProtKB:Q15464) /// 0005515 // protein binding (PMID:18579758 [IPI] UniProtKB:Q06124) /// 0005515 // protein binding (PMID:17804794 [IPI] UniProtKB:P14210) /// 0005515 // protein binding (PMID:24728074 [IPI] UniProtKB:Q6S5L8) /// 0005515 // protein binding (PMID:24728074 [IPI] UniProtKB:Q9UQQ2) /// 0005515 // protein binding (PMID:21163258 [IPI] UniProtKB:P22681) /// 0005515 // protein binding (PMID:24728074 [IPI] UniProtKB:O00459) /// 0005008 // hepatocyte growth factor-activated receptor activity (PMID:21873635 [IBA] PANTHER:PTN002814558|RGD:3082|MGI:MGI:96969) /// 0005515 // protein binding (PMID:22962849 [IPI] UniProtKB:P15941) /// 0005515 // protein binding (PMID:24728074 [IPI] UniProtKB:P07948) /// 0005515 // protein binding (PMID:18273061 [IPI] UniProtKB:P22681) /// 0019903 // protein phosphatase binding (PMID:18819921 [IPI] UniProtKB:P17706) /// 0005515 // protein binding (PMID:20624990 [IPI] UniProtKB:P14210-6) /// 0019903 // protein phosphatase binding (PMID:18819921 [IPI] UniProtKB:P18031) /// 0005515 // protein binding (PMID:24034250 [IPI] UniProtKB:P12931) /// 0017154 // semaphorin receptor activity (GO_REF:0000002 [IEA] InterPro:IPR031148) /// 0005515 // protein binding (PMID:24728074 [IPI] UniProtKB:Q9UKW4) /// 0005515 // protein binding (PMID:22789536 [IPI] UniProtKB:P35968) /// 0005515 // protein binding (PMID:24728074 [IPI] UniProtKB:Q8N5H7) /// 0005515 // protein binding (PMID:26517842 [IPI] UniProtKB:P07900) /// 0005515 // protein binding (PMID:24189400 [IPI] UniProtKB:P00533) /// 0005515 // protein binding (PMID:24728074 [IPI] UniProtKB:O14796) /// 0005515 // protein binding (PMID:24728074 [IPI] UniProtKB:P98077) /// 0005515 // protein binding (PMID:24728074 [IPI] UniProtKB:Q9HBL0) /// 0005515 // protein binding (PMID:35384245 [IPI] UniProtKB:Q96EY1) /// 0005515 // protein binding (PMID:16101282 [IPI] UniProtKB:P23467) /// 0005515 // protein binding (PMID:24728074 [IPI] UniProtKB:P29353) /// 0005515 // protein binding (PMID:24728074 [IPI] UniProtKB:O60880) /// 0005515 // protein binding (PMID:24728074 [IPI] UniProtKB:P19174) /// 0005515 // protein binding (PMID:24728074 [IPI] UniProtKB:P20936) /// 0005515 // protein binding (PMID:24728074 [IPI] UniProtKB:P43403) /// 0005515 // protein binding (PMID:24728074 [IPI] UniProtKB:Q06124) /// 0005515 // protein binding (PMID:16537444 [IPI] UniProtKB:P18031) /// 0005515 // protein binding (PMID:20624308 [IPI] UniProtKB:P00533) /// 0005515 // protein binding (PMID:27334921 [IPI] UniProtKB:O14960) /// 0005515 // protein binding (PMID:23866081 [IPI] UniProtKB:P00533) /// 0005515 // protein binding (PMID:26517842 [IPI] UniProtKB:P08238) /// 0005515 // protein binding (PMID:24728074 [IPI] UniProtKB:P06239) /// 0005515 // protein binding (PMID:12475979 [IPI] UniProtKB:Q12913) /// 0042802 // identical protein binding (PMID:16537482 [IPI] UniProtKB:P08581) /// 0005515 // protein binding (PMID:24728074 [IPI] UniProtKB:O43639) /// 0005515 // protein binding (PMID:24728074 [IPI] UniProtKB:P16333) /// 0005515 // protein binding (PMID:24728074 [IPI] UniProtKB:Q96IW2)	Hepatocyte growth factor receptor	MET	protein	taxon:9606	20061116	UniProt			39	0.0103751	0.0286471	0.0862636	94	0.0222299	0.063723	0.184928	32	0.00956953	0.0266853	0.0807457
LOC107986800	putative uncharacterized protein FLJ44672	7	complement(56375680..56380825)	107986800	0.704626	-1.55302	-0.635075	5.63493e-05	0.00775808	1	0.704626	-1.5212	-0.605212	0.000162163	0.0102981	1																	276	0.158336	0.437188	0.610481	482	0.245811	0.704626	0.948249	247	0.159287	0.444184	0.623256
KIF18B	kinesin family member 18B	17	complement(44924711..44947773)	146909	0.622565	-1.44382	-0.529894	0.000276083	0.0229615	1	0.622565	-1.47057	-0.556376	0.000179301	0.0111421	1	KIF18B	UniProtKB	Q86Y91	KIF18B	enables	0007018 // microtubule-based movement (PMID:21873635 [IBA] PANTHER:PTN000648413|WB:WBGene00002222|SGD:S000006076|MGI:MGI:107689|FB:FBgn0011692|MGI:MGI:108426|RGD:621559|FB:FBgn0004380|FB:FBgn0267002|MGI:MGI:107688|MGI:MGI:1098264|PomBase:SPAC664.10|UniProtKB:O15066|UniProtKB:Q5AVY3|UniProtKB:Q6YZ52|UniProtKB:A8JFG3|FB:FBgn0004387|PomBase:SPAC3A11.14c|ZFIN:ZDB-GENE-070912-141|WB:WBGene00006831|WB:WBGene00002225|dictyBase:DDB_G0281555|MGI:MGI:1098229|WB:WBGene00006840|FB:FBgn0001308|MGI:MGI:1098268|RGD:1559696|FB:FBgn0034827|FB:FBgn0004381|PomBase:SPBC1685.15c|MGI:MGI:1922300|MGI:MGI:109596|ZFIN:ZDB-GENE-991019-4|UniProtKB:P33176|WB:WBGene00006974|WB:WBGene00003884|RGD:1304996|RGD:1303035|FB:FBgn0004379|WB:WBGene00002230|RGD:70928|TAIR:locus:2129630|PomBase:SPBC2F12.13|SGD:S000003184|MGI:MGI:109564|FB:FBgn0030268|ZFIN:ZDB-GENE-030820-1|UniProtKB:Q9FHN8|RGD:621520|dictyBase:DDB_G0290963|FB:FBgn0000352) /// 0051302 // regulation of cell division (PMID:20600703 [IDA]) /// 0007019 // microtubule depolymerization (PMID:21873635 [IBA] PANTHER:PTN000649974|UniProtKB:Q8NI77|PomBase:SPBC1685.15c|PomBase:SPBC2F12.13|FB:FBgn0004379|SGD:S000003184|UniProtKB:G5EAS6|UniProtKB:Q86Y91) /// 0051301 // cell division (GO_REF:0000043 [IEA] UniProtKB-KW:KW-0132) /// 0000070 // mitotic sister chromatid segregation (PMID:21873635 [IBA] PANTHER:PTN000649974|UniProtKB:Q8NI77|PomBase:SPBC1685.15c|PomBase:SPBC2F12.13|PomBase:SPBC15D4.01c|MGI:MGI:2446977|SGD:S000003184) /// 0000278 // mitotic cell cycle (PMID:20600703 [IDA]) /// 0007019 // microtubule depolymerization (PMID:21820309 [IDA])	0005634 // nucleus (PMID:20600703 [IDA]) /// 0016604 // nuclear body (GO_REF:0000052 [IDA]) /// 0061673 // mitotic spindle astral microtubule (PMID:21873635 [IBA] PANTHER:PTN000649974|PomBase:SPBC2F12.13|PomBase:SPBC1685.15c) /// 1990023 // mitotic spindle midzone (PMID:21873635 [IBA] PANTHER:PTN000649974|FB:FBgn0004379|MGI:MGI:2446977|CGD:CAL0000180294|PomBase:SPBC15D4.01c|PomBase:SPBC2F12.13|PomBase:SPBC1685.15c) /// 0005829 // cytosol (GO_REF:0000052 [IDA]) /// 0035371 // microtubule plus-end (PMID:21820309 [IDA]) /// 0005737 // cytoplasm (PMID:20600703 [IDA]) /// 0000235 // astral microtubule (PMID:21820309 [IDA]) /// 0005871 // kinesin complex (PMID:21873635 [IBA] PANTHER:PTN000648413|PomBase:SPBC1685.15c|UniProtKB:Q9Y496|UniProtKB:Q57XC6|MGI:MGI:107689|PomBase:SPBC2F12.13|FB:FBgn0002948|ZFIN:ZDB-GENE-050417-71|WB:WBGene00003884|MGI:MGI:1098229|UniProtKB:Q57UW8|WB:WBGene00006840|RGD:1303035|FB:FBgn0001308|MGI:MGI:107688|PomBase:SPAC664.10|ZFIN:ZDB-GENE-050119-3|UniProtKB:O15066|UniProtKB:D6XFK9|ZFIN:ZDB-GENE-080724-12|UniProtKB:Q57UV7|UniProtKB:Q57X99) /// 1990752 // microtubule end (GO_REF:0000052 [IDA]) /// 0005634 // nucleus (PMID:21873635 [IBA] PANTHER:PTN000649974|PomBase:SPBC15D4.01c|PomBase:SPBC2F12.13|PomBase:SPBC1685.15c|UniProtKB:Q8NI77|UniProtKB:Q86Y91|SGD:S000003184|FB:FBgn0004379) /// 0005654 // nucleoplasm (GO_REF:0000052 [IDA])	0008574 // ATP-dependent microtubule motor activity, plus-end-directed (PMID:21873635 [IBA] PANTHER:PTN000649974|PomBase:SPBC2F12.13|PomBase:SPBC15D4.01c|PomBase:SPBC1685.15c|UniProtKB:Q8NI77|UniProtKB:G5EAS6|SGD:S000003184) /// 0008017 // microtubule binding (PMID:21873635 [IBA] PANTHER:PTN000648413|PomBase:SPAC3A11.14c|MGI:MGI:1098226|dictyBase:DDB_G0293198|UniProtKB:Q99661|UniProtKB:P48467|WB:WBGene00006831|PomBase:SPBC2F12.13|FB:FBgn0001308|UniProtKB:Q9FHN8|MGI:MGI:109564|FB:FBgn0000352|dictyBase:DDB_G0274603|MGI:MGI:107689|UniProtKB:Q57XC6|PomBase:SPBC1685.15c|UniProtKB:O00139|RGD:1304996|RGD:621538|FB:FBgn0002948|RGD:621559|WB:WBGene00006974|TAIR:locus:2157533|UniProtKB:P33176|UniProtKB:Q96Q89|PomBase:SPAC664.10|MGI:MGI:108391|TAIR:locus:2136437|UniProtKB:Q02241|UniProtKB:C8V3Q8|UniProtKB:Q8NI77|UniProtKB:Q9SV36|TAIR:locus:2129630|dictyBase:DDB_G0267396|RGD:1306815) /// 0003774 // motor activity (PMID:21820309 [IDA]) /// 0016887 // ATPase activity (PMID:21873635 [IBA] PANTHER:PTN000648413|PomBase:SPBC2F12.13|RGD:621520|UniProtKB:Q6YZ52|TAIR:locus:2157533|UniProtKB:C8V3Q8|PomBase:SPBC1685.15c|UniProtKB:Q96Q89|UniProtKB:O97277|MGI:MGI:1098226|UniProtKB:Q9FHN8|UniProtKB:Q57XC6) /// 0005524 // ATP binding (GO_REF:0000043 [IEA] UniProtKB-KW:KW-0067) /// 0005515 // protein binding (PMID:21820309 [IPI] UniProtKB:Q15691) /// 0019894 // kinesin binding (PMID:21820309 [IPI] UniProtKB:Q99661)	Kinesin-like protein KIF18B	KIF18B	protein	taxon:9606	20131010	UniProt			409	0.150487	0.415515	0.904662	664	0.217183	0.622565	1.3063	352	0.14559	0.405988	0.888203
LINC02705	- -	11	complement(60159241..60164400)	105369319	2.59508	-1.34756	-0.43035	0.000478673	0.033686	1	2.59508	-1.37928	-0.463915	0.000185588	0.0113571	1																	1588	0.672147	1.8559	3.51248	2406	0.905301	2.59508	4.73338	1360	0.647093	1.80446	3.43169
LOC124906255	collagen alpha-1(I) chain-like	3	196969133..196971811	124906255	1.21756	-1.52108	-0.605096	4.54378e-05	0.00671271	1	1.21756	-1.47436	-0.560089	0.000196	0.0118862	1																	366	0.279355	0.771339	0.809551	626	0.42475	1.21756	1.23154	331	0.283999	0.791952	0.835213
SLX1B-SULT1A4	SLX1B-SULT1A4 readthrough (NMD candidate)	16	29455091..29464980	100526831	0.717406	-1.69702	-0.763007	1.52501e-05	0.00322849	0.470009	0.717406	-1.57782	-0.657936	0.000226916	0.0135777	1																	175	0.147508	0.40729	0.38708	334	0.250269	0.717406	0.657086	165	0.156342	0.435969	0.416345
THBS1-IT1	THBS1 intronic transcript 1	15	39586126..39587253	118597829	0.957002	-2.0177	-1.01271	1.02896e-06	0.000405506	0.0317126	0.957002	-1.68481	-0.752588	0.000239343	0.0140404	1																	100	0.165442	0.456808	0.221189	227	0.333852	0.957002	0.446582	105	0.195276	0.54454	0.264947
LOC729867	uncharacterized LOC729867	1	complement(160202199..160208869)	729867	1.00354	-1.5667	-0.647728	0.000196505	0.0183042	1	1.00354	-1.5731	-0.653612	0.000250557	0.014438	1																	189	0.223516	0.61716	0.418047	333	0.350086	1.00354	0.655118	165	0.219354	0.611683	0.416345
CCNB2	cyclin B2	15	59105146..59125045	9133	2.70693	-1.64828	-0.720961	3.47664e-07	0.000166796	0.010715	2.70693	-1.42927	-0.51528	0.000265984	0.0151414	1	CCNB2	UniProtKB	O95067	CCNB2	enables	0007057 // spindle assembly involved in female meiosis I (GO_REF:0000107 [IEA] UniProtKB:P30276|ensembl:ENSMUSP00000034742) /// 0000079 // regulation of cyclin-dependent protein serine/threonine kinase activity (PMID:21873635 [IBA] PANTHER:PTN000019791|UniProtKB:P30281|UniProtKB:P30279|CGD:CAL0000199358|UniProtKB:P24385) /// 0043029 // T cell homeostasis (GO_REF:0000107 [IEA] UniProtKB:P30276|ensembl:ENSMUSP00000034742) /// 0040008 // regulation of growth (GO_REF:0000107 [IEA] UniProtKB:P30276|ensembl:ENSMUSP00000034742) /// 0048538 // thymus development (GO_REF:0000107 [IEA] UniProtKB:P30276|ensembl:ENSMUSP00000034742) /// 0044772 // mitotic cell cycle phase transition (PMID:21873635 [IBA] PANTHER:PTN000019791|SGD:S000006324|SGD:S000002314|UniProtKB:Q57WP1|UniProtKB:P24385|RGD:2293|FB:FBgn0010382|PomBase:SPAPB2B4.03|UniProtKB:P24864|TAIR:locus:2124331|UniProtKB:P20248|UniProtKB:P30281|UniProtKB:Q585A1|SGD:S000003341|CGD:CAL0000185532|WB:WBGene00000871|RGD:621083|SGD:S000004200|SGD:S000006323|SGD:S000003340|MGI:MGI:88313|SGD:S000000038|UniProtKB:P30279|CGD:CAL0000199358) /// 0008315 // meiotic G2/MI transition (GO_REF:0000107 [IEA] UniProtKB:P30276|ensembl:ENSMUSP00000034742) /// 0051301 // cell division (GO_REF:0000043 [IEA] UniProtKB-KW:KW-0132) /// 0001701 // in utero embryonic development (GO_REF:0000107 [IEA] UniProtKB:P30276|ensembl:ENSMUSP00000034742)	0005829 // cytosol (Reactome:R-HSA-2984220 [TAS]) /// 0005829 // cytosol (Reactome:R-HSA-2468293 [TAS]) /// 0000307 // cyclin-dependent protein kinase holoenzyme complex (PMID:21873635 [IBA] PANTHER:PTN000019791|UniProtKB:P20248|UniProtKB:P30279|UniProtKB:P30281|MGI:MGI:1329034|MGI:MGI:88314|MGI:MGI:108042|PomBase:SPAPB2B4.03|UniProtKB:P43449|SGD:S000006177|SGD:S000003340|MGI:MGI:88313|UniProtKB:P14635|UniProtKB:P24385|MGI:MGI:88316|MGI:MGI:108069) /// 0005829 // cytosol (Reactome:R-HSA-170055 [TAS]) /// 0005829 // cytosol (Reactome:R-HSA-2468287 [TAS]) /// 0005829 // cytosol (Reactome:R-HSA-4088299 [TAS]) /// 0015630 // microtubule cytoskeleton (GO_REF:0000054 [IDA]) /// 0005829 // cytosol (Reactome:R-HSA-2990882 [TAS]) /// 0005829 // cytosol (Reactome:R-HSA-4086410 [TAS]) /// 0016020 // membrane (GO_REF:0000107 [IEA] UniProtKB:P30276|ensembl:ENSMUSP00000034742) /// 0005829 // cytosol (Reactome:R-NUL-2422970 [TAS]) /// 0005829 // cytosol (GO_REF:0000052 [IDA]) /// 0005829 // cytosol (Reactome:R-HSA-170161 [TAS]) /// 0005829 // cytosol (Reactome:R-HSA-170057 [TAS]) /// 0005737 // cytoplasm (PMID:21873635 [IBA] PANTHER:PTN000019791|TAIR:locus:2142504|UniProtKB:P22674|FB:FBgn0000404|MGI:MGI:88302|UniProtKB:P30279|MGI:MGI:2145534|RGD:2295|MGI:MGI:108069|TAIR:locus:2205871|SGD:S000003340|MGI:MGI:88313|SGD:S000006323|SGD:S000006177|SGD:S000004200|MGI:MGI:88311|SGD:S000004812|TAIR:locus:2031407|UniProtKB:P20248|UniProtKB:O95067|UniProtKB:P14635|WB:WBGene00000868|WB:WBGene00000865|SGD:S000002314|UniProtKB:Q57WP1|PomBase:SPBC582.03|TAIR:locus:2160722) /// 0005829 // cytosol (Reactome:R-HSA-9624800 [TAS]) /// 0005813 // centrosome (PMID:21399614 [IDA]) /// 0005634 // nucleus (PMID:21873635 [IBA] PANTHER:PTN000019791|UniProtKB:Q9H8S5|TAIR:locus:2120081|UniProtKB:Q8WWL7|PomBase:SPBC582.03|FB:FBgn0010382|UniProtKB:P24385|UniProtKB:P14635|WB:WBGene00000868|WB:WBGene00000865|MGI:MGI:88316|SGD:S000006324|SGD:S000002314|MGI:MGI:88314|UniProtKB:P20248|TAIR:locus:2031407|UniProtKB:P30281|TAIR:locus:2036756|FB:FBgn0015625|UniProtKB:P41002|TAIR:locus:2034250|UniProtKB:P24864|SGD:S000004812|SGD:S000006323|FB:FBgn0000405|SGD:S000003340|MGI:MGI:88313|WB:WBGene00000871|SGD:S000006177|SGD:S000004200|TAIR:locus:2205871|MGI:MGI:108069|TAIR:locus:2196563|MGI:MGI:88315|FB:FBgn0000404|MGI:MGI:88302|UniProtKB:P30279|UniProtKB:P43449|SGD:S000000038|UniProtKB:P22674|TAIR:locus:2142504)	0016538 // cyclin-dependent protein serine/threonine kinase regulator activity (PMID:21873635 [IBA] PANTHER:PTN000019791|MGI:MGI:1329034|UniProtKB:P20248|FB:FBgn0010317|UniProtKB:P30281|PomBase:SPAPB2B4.03|SGD:S000004812|PomBase:SPCC4E9.02|PomBase:SPBC582.03|FB:FBgn0010382|WB:WBGene00000865|WB:WBGene00000868|MGI:MGI:88316|UniProtKB:P24385|UniProtKB:P14635|SGD:S000006324|SGD:S000002314|CGD:CAL0000199358|FB:FBgn0000404|UniProtKB:P30279|SGD:S000000038|SGD:S000006323|CGD:CAL0000189817|MGI:MGI:88313|SGD:S000003340|FB:FBgn0000405|CGD:CAL0000185532|SGD:S000004200|CGD:CAL0000175354|WB:WBGene00000871|SGD:S000006177|PomBase:SPBC19F5.01c|FB:FBgn0010315|SGD:S000003341|ZFIN:ZDB-GENE-020418-1) /// 0045296 // cadherin binding (PMID:25468996 [HDA]) /// 0005515 // protein binding (PMID:17408621 [IPI] UniProtKB:P21333) /// 0005515 // protein binding (PMID:28514442 [IPI] UniProtKB:P24941) /// 0005515 // protein binding (PMID:23455922 [IPI] UniProtKB:P24941) /// 0005515 // protein binding (PMID:24358021 [IPI] UniProtKB:P24941) /// 0005515 // protein binding (PMID:15232106 [IPI] UniProtKB:P24941)	G2/mitotic-specific cyclin-B2	CCNB2	protein	taxon:9606	20230909	IntAct			457	0.573148	1.58255	1.01083	847	0.944318	2.70693	1.66632	462	0.651339	1.8163	1.16577
LOC105375945	- -	9	complement(357542..364721)	105375945	0.337954	-1.69718	-0.763138	0.000189932	0.0180572	1	0.337954	-1.70468	-0.769497	0.000267467	0.0151937	1																	110	0.0694687	0.191813	0.243308	210	0.117896	0.337954	0.413138	96	0.0681525	0.190048	0.242237
LOC124904410	uncharacterized LOC124904410	1	149564619..149606615	124904410	0.497958	-1.5522	-0.634313	5.8422e-05	0.00788861	1	0.497958	-1.49076	-0.576049	0.000320616	0.0177267	1																	275	0.111955	0.309123	0.608269	480	0.173714	0.497958	0.944315	251	0.114868	0.320316	0.633349
CXCL8	C-X-C motif chemokine ligand 8	4	73740569..73743716	3576	82.4648	1.46128	0.547234	1.82946e-06	0.000669479	0.0563841	74.6077	1.32846	0.409758	0.000356239	0.0194172	1	CXCL8	UniProtKB	P10145	CXCL8	acts_upstream_of_or_within	0045766 // positive regulation of angiogenesis (PMID:19035451 [IDA]) /// 0030593 // neutrophil chemotaxis (PMID:24501198 [IDA]) /// 0008285 // negative regulation of cell proliferation (PMID:9551928 [TAS]) /// 0090023 // positive regulation of neutrophil chemotaxis (PMID:1699135 [TAS]) /// 0045091 // regulation of single stranded viral RNA replication via double stranded DNA intermediate (PMID:11483765 [IDA]) /// 0030593 // neutrophil chemotaxis (PMID:21873635 [IBA] PANTHER:PTN000021269|UniProtKB:P79255|UniProtKB:P80162|RGD:70069|MGI:MGI:1339941|UniProtKB:N0GW19|RGD:621812|MGI:MGI:3037818|UniProtKB:A0A0G2KYH9|UniProtKB:P10145|UniProtKB:P80221|RGD:619869) /// 0010628 // positive regulation of gene expression (PMID:29048659 [IDA]) /// 0071347 // cellular response to interleukin-1 (PMID:9407497 [IEP]) /// 0045744 // negative regulation of G-protein coupled receptor protein signaling pathway (PMID:10734056 [IDA]) /// 0048566 // embryonic digestive tract development (PMID:20875417 [IEP]) /// 0007165 // signal transduction (PMID:10820279 [TAS]) /// 0007186 // G-protein coupled receptor signaling pathway (PMID:8381837 [TAS]) /// 0031328 // positive regulation of cellular biosynthetic process (PMID:29048659 [IDA]) /// 0060354 // negative regulation of cell adhesion molecule production (PMID:29048659 [IDA]) /// 0006935 // chemotaxis (PMID:12782716 [TAS]) /// 0044344 // cellular response to fibroblast growth factor stimulus (PMID:9407497 [IEP]) /// 0071222 // cellular response to lipopolysaccharide (PMID:21873635 [IBA] PANTHER:PTN000021269|RGD:70069|RGD:708540|UniProtKB:P02778|RGD:621812|UniProtKB:P10145|UniProtKB:P80221|UniProtKB:P80162) /// 0010629 // negative regulation of gene expression (PMID:29048659 [IDA]) /// 0042119 // neutrophil activation (PMID:8399143 [IDA]) /// 0002237 // response to molecule of bacterial origin (PMID:19912257 [IDA]) /// 0006954 // inflammatory response (PMID:11483765 [TAS]) /// 0035556 // intracellular signal transduction (PMID:10734056 [IDA]) /// 2000535 // regulation of entry of bacterium into host cell (PMID:26829648 [IMP]) /// 0071222 // cellular response to lipopolysaccharide (PMID:19912257 [IDA]) /// 0070098 // chemokine-mediated signaling pathway (PMID:21873635 [IBA] PANTHER:PTN000021269|UniProtKB:P02778|UniProtKB:O14625) /// 0019722 // calcium-mediated signaling (PMID:11877327 [TAS]) /// 0034976 // response to endoplasmic reticulum stress (PMID:20829347 [IDA]) /// 0050930 // induction of positive chemotaxis (PMID:11564821 [IGI] UniProtKB:P05362) /// 0042119 // neutrophil activation (PMID:11564821 [IDA]) /// 0030593 // neutrophil chemotaxis (PMID:11564821 [IGI] UniProtKB:P05362) /// 0006954 // inflammatory response (PMID:21873635 [IBA] PANTHER:PTN000021269|MGI:MGI:1339941|MGI:MGI:1888712|UniProtKB:A0A0G2KYH9|UniProtKB:N0GW19) /// 0042119 // neutrophil activation (PMID:11483765 [TAS]) /// 0030155 // regulation of cell adhesion (PMID:2007144 [IDA]) /// 0030593 // neutrophil chemotaxis (PMID:8399143 [IDA]) /// 0001525 // angiogenesis (PMID:11483765 [TAS]) /// 0031623 // receptor internalization (PMID:10734056 [IDA]) /// 0061844 /// 0071356 // cellular response to tumor necrosis factor (PMID:9407497 [IEP])	0005576 // extracellular region (Reactome:R-HSA-6784160 [TAS]) /// 0005576 // extracellular region (Reactome:R-HSA-749456 [TAS]) /// 0005576 // extracellular region (Reactome:R-HSA-373813 [TAS]) /// 0005576 // extracellular region (Reactome:R-HSA-373791 [TAS]) /// 0005576 // extracellular region (Reactome:R-HSA-749454 [TAS]) /// 0005576 // extracellular region (Reactome:R-HSA-374251 [TAS]) /// 0005576 // extracellular region (Reactome:R-HSA-380073 [TAS]) /// 0005576 // extracellular region (Reactome:R-HSA-6789524 [TAS]) /// 0005576 // extracellular region (Reactome:R-HSA-3790137 [TAS]) /// 0005615 // extracellular space (PMID:21873635 [IBA] PANTHER:PTN000021269|MGI:MGI:1340094|MGI:MGI:1352450|MGI:MGI:108068|RGD:708540|MGI:MGI:1352449|RGD:70069|MGI:MGI:1888499|RGD:619869|UniProtKB:P19876|RGD:620209|RGD:621812) /// 0005576 // extracellular region (Reactome:R-HSA-517731 [TAS])	0008009 // chemokine activity (PMID:21873635 [IBA] PANTHER:PTN000021269|MGI:MGI:3037818|UniProtKB:A0A0G2KYH9|UniProtKB:P10145|UniProtKB:P80221|RGD:619869|RGD:620209|UniProtKB:O43927|MGI:MGI:1888499|UniProtKB:O14625|UniProtKB:P02778|UniProtKB:Q07325|MGI:MGI:1888712|UniProtKB:P80162|RGD:727827|ZFIN:ZDB-GENE-090313-165|RGD:621812|RGD:70069|MGI:MGI:1339941|RGD:708540) /// 0005153 // interleukin-8 receptor binding (PMID:1840701 [IPI] UniProtKB:P25025) /// 0005153 // interleukin-8 receptor binding (PMID:1840701 [IPI] UniProtKB:P25024) /// 0008009 // chemokine activity (PMID:12782716 [TAS]) /// 0005515 // protein binding (PMID:23597562 [IPI] UniProtKB:P25025) /// 0005515 // protein binding (PMID:26829648 [IPI] UniProtKB:P9WGV3,UniProtKB:P9WMN3,UniProtKB:P9WNX3,UniProtKB:Q6MX51) /// 0008009 // chemokine activity (PMID:8399143 [IDA]) /// 0005515 // protein binding (PMID:26829648 [IPI] UniProtKB:Q6MX51) /// 0005515 // protein binding (PMID:10880251 [IPI] UniProtKB:P01023) /// 0005515 // protein binding (PMID:26829648 [IPI] UniProtKB:P9WMN3) /// 0008201 // heparin binding (PMID:24501198 [IDA]) /// 0005515 // protein binding (PMID:22904195 [IPI] UniProtKB:P25025) /// 0005515 // protein binding (PMID:28381538 [IPI] UniProtKB:P02776) /// 0045236 // CXCR chemokine receptor binding (PMID:21873635 [IBA] PANTHER:PTN000021269|UniProtKB:P02776|UniProtKB:Q07325|UniProtKB:P02778|UniProtKB:O43927|UniProtKB:P10145|UniProtKB:O14625|MGI:MGI:1888499) /// 0005515 // protein binding (PMID:24501198 [IPI] UniProtKB:P98066) /// 0005515 // protein binding (PMID:26829648 [IPI] UniProtKB:P9WGV3)	Interleukin-8	CXCL8|IL8	protein	taxon:9606	20200526	ARUK-UCL	has_input(UniProtKB:P02751)		32936	29.8662	82.4648	72.8507	25341	20.4275	58.5564	49.8539	26247	26.7548	74.6077	66.2291
RNA28SN2	RNA, 28S ribosomal N2	21	8213888..8218941	109864282	246.216	1.33806	0.420141	0.000232323	0.0205924	1	241.822	1.32055	0.401141	0.000440828	0.0228704	1																	241495	89.1716	246.216	534.16	202918	66.6075	190.933	399.205	208921	86.7192	241.822	527.171
CUZD1	CUB and zona pellucida like domains 1	10	complement(122832158..122845857)	50624	0.678969	1.5508	0.633015	0.000418743	0.0305599	1	0.678208	1.55657	0.638367	0.000467915	0.0239832	1	CUZD1	UniProtKB	Q86UP6	CUZD1	involved_in	0032023 // trypsinogen activation (GO_REF:0000024 [ISS] UniProtKB:P70412) /// 0051301 // cell division (GO_REF:0000043 [IEA] UniProtKB-KW:KW-0132) /// 0007155 // cell adhesion (GO_REF:0000043 [IEA] UniProtKB-KW:KW-0130) /// 0007049 // cell cycle (GO_REF:0000043 [IEA] UniProtKB-KW:KW-0131)	0042589 // zymogen granule membrane (GO_REF:0000024 [ISS] UniProtKB:P70412) /// 0005615 // extracellular space (PMID:21873635 [IBA] PANTHER:PTN001934545|MGI:MGI:1929785|RGD:3940|UniProtKB:P25291|MGI:MGI:102674) /// 0009986 // cell surface (PMID:21873635 [IBA] PANTHER:PTN001934545|UniProtKB:P25291|RGD:621695|MGI:MGI:1929785) /// 0016020 // membrane (PMID:15184879 [IDA])		CUB and zona pellucida-like domain-containing protein 1	CUZD1|UNQ224/PRO257	protein	taxon:9606	20230911	UniProt			258	0.245901	0.678969	0.570667	187	0.158441	0.454177	0.367889	227	0.24321	0.678208	0.57279
LOC124901476	uncharacterized LOC124901476	6	complement(170465841..170468782)	124901476	5.46021	-1.48141	-0.566969	3.0988e-06	0.00101768	0.0955049	5.46021	-1.34278	-0.425218	0.000476538	0.0241189	1																	1884	1.28646	3.55209	4.1672	3138	1.90481	5.46021	6.17346	1822	1.39855	3.89994	4.59746
E2F8	E2F transcription factor 8	11	complement(19224063..19241655)	79733	0.449698	-1.47815	-0.563794	0.000723862	0.0425136	1	0.449698	-1.51054	-0.595067	0.000513779	0.0257138	1	E2F8	UniProtKB	A0AVK6	E2F8	enables	0001890 // placenta development (GO_REF:0000024 [ISS] UniProtKB:Q58FA4) /// 0032466 // negative regulation of cytokinesis (GO_REF:0000024 [ISS] UniProtKB:Q58FA4) /// 0048144 // fibroblast proliferation (GO_REF:0000107 [IEA] UniProtKB:Q58FA4|ensembl:ENSMUSP00000056778) /// 0070365 // hepatocyte differentiation (GO_REF:0000024 [ISS] UniProtKB:Q58FA4) /// 0045944 // positive regulation of transcription from RNA polymerase II promoter (PMID:22903062 [IMP]) /// 0006357 // regulation of transcription from RNA polymerase II promoter (PMID:21873635 [IBA] PANTHER:PTN000249624|ZFIN:ZDB-GENE-030131-3527|UniProtKB:O75461|UniProtKB:Q14209|UniProtKB:Q16254|FB:FBgn0024371|MGI:MGI:1922038|FB:FBgn0011766|UniProtKB:Q96AV8|MGI:MGI:103012|UniProtKB:A0AVK6|ZFIN:ZDB-GENE-041111-260|UniProtKB:O00716|MGI:MGI:1289147|UniProtKB:Q01094|MGI:MGI:101941) /// 0033301 // cell cycle comprising mitosis without cytokinesis (GO_REF:0000024 [ISS] UniProtKB:Q58FA4) /// 0060707 // trophoblast giant cell differentiation (GO_REF:0000024 [ISS] UniProtKB:Q58FA4) /// 0032877 // positive regulation of DNA endoreduplication (GO_REF:0000024 [ISS] UniProtKB:Q58FA4) /// 0002040 // sprouting angiogenesis (PMID:22903062 [IMP]) /// 0000122 // negative regulation of transcription from RNA polymerase II promoter (GO_REF:0000024 [ISS] UniProtKB:Q58FA4) /// 0000122 // negative regulation of transcription from RNA polymerase II promoter (PMID:16179649 [IDA]) /// 0060718 // chorionic trophoblast cell differentiation (GO_REF:0000024 [ISS] UniProtKB:Q58FA4)	0090575 // RNA polymerase II transcription factor complex (PMID:21873635 [IBA] PANTHER:PTN000249624|FB:FBgn0011766|UniProtKB:Q01094|UniProtKB:Q14209|UniProtKB:O75461|FB:FBgn0024371|UniProtKB:O00716) /// 0005730 // nucleolus (GO_REF:0000052 [IDA]) /// 0005829 // cytosol (GO_REF:0000052 [IDA]) /// 0000785 // chromatin (GO_REF:0000113 [ISA] tfclass:3.3.2) /// 0005654 // nucleoplasm (Reactome:R-HSA-6798347 [TAS]) /// 0005654 // nucleoplasm (Reactome:R-HSA-8953013 [TAS]) /// 0005654 // nucleoplasm (Reactome:R-HSA-8953037 [TAS]) /// 0005654 // nucleoplasm (GO_REF:0000052 [IDA])	0005515 // protein binding (PMID:32814053 [IPI] UniProtKB:P01112) /// 0005515 // protein binding (PMID:32814053 [IPI] UniProtKB:P06396) /// 0005515 // protein binding (PMID:32814053 [IPI] UniProtKB:Q9Y649) /// 0005515 // protein binding (PMID:32814053 [IPI] UniProtKB:P55212) /// 0005515 // protein binding (PMID:32814053 [IPI] UniProtKB:Q9UMX0) /// 0005515 // protein binding (PMID:32296183 [IPI] UniProtKB:Q6FHY5) /// 0005515 // protein binding (PMID:32814053 [IPI] UniProtKB:P37840) /// 0005515 // protein binding (PMID:32814053 [IPI] UniProtKB:O14901) /// 0005515 // protein binding (PMID:32814053 [IPI] UniProtKB:Q7Z412) /// 0005515 // protein binding (PMID:32814053 [IPI] UniProtKB:Q14957) /// 0000978 // RNA polymerase II core promoter proximal region sequence-specific DNA binding (PMID:16179649 [IDA]) /// 0001227 // transcriptional repressor activity, RNA polymerase II transcription regulatory region sequence-specific binding (PMID:16179649 [IDA]) /// 0000981 // RNA polymerase II transcription factor activity, sequence-specific DNA binding (GO_REF:0000113 [ISA] tfclass:3.3.2) /// 0005515 // protein binding (PMID:32814053 [IPI] UniProtKB:O14645) /// 0005515 // protein binding (PMID:32814053 [IPI] UniProtKB:Q92870-2) /// 0000981 // RNA polymerase II transcription factor activity, sequence-specific DNA binding (PMID:21873635 [IBA] PANTHER:PTN000249624|MGI:MGI:1354159|MGI:MGI:1289147|UniProtKB:Q01094|FB:FBgn0011766|UniProtKB:A0AVK6|UniProtKB:O00716|FB:FBgn0024371|UniProtKB:O75461|UniProtKB:Q16254|UniProtKB:Q14209) /// 0000978 // RNA polymerase II core promoter proximal region sequence-specific DNA binding (PMID:21873635 [IBA] PANTHER:PTN000249624|MGI:MGI:103012|UniProtKB:A0AVK6|MGI:MGI:1289147|UniProtKB:Q16254) /// 0042802 // identical protein binding (GO_REF:0000107 [IEA] UniProtKB:Q58FA4|ensembl:ENSMUSP00000056778) /// 0005515 // protein binding (PMID:32296183 [IPI] UniProtKB:Q9UNE7) /// 0005515 // protein binding (PMID:25416956 [IPI] UniProtKB:Q12800) /// 0005515 // protein binding (PMID:32814053 [IPI] UniProtKB:P46379-2) /// 0003700 // transcription factor activity, sequence-specific DNA binding (PMID:22903062 [IMP]) /// 0000987 // core promoter proximal region sequence-specific DNA binding (PMID:22903062 [IDA]) /// 0005515 // protein binding (PMID:32814053 [IPI] UniProtKB:P42858) /// 0005515 // protein binding (PMID:18202719 [IPI] UniProtKB:Q96AV8) /// 0005515 // protein binding (PMID:32814053 [IPI] UniProtKB:P07550) /// 0005515 // protein binding (PMID:25416956 [IPI] UniProtKB:Q13643) /// 1990837 // sequence-specific double-stranded DNA binding (PMID:28473536 [IDA]) /// 0001217 // bacterial-type RNA polymerase transcriptional repressor activity, sequence-specific DNA binding (GO_REF:0000024 [ISS] UniProtKB:Q58FA4) /// 0005515 // protein binding (PMID:32814053 [IPI] UniProtKB:P22607)	Transcription factor E2F8	E2F8	protein	taxon:9606	20131029	NTNU_SB			225	0.106167	0.293143	0.497675	374	0.156878	0.449698	0.735778	193	0.102371	0.28547	0.486998
UCHL1	ubiquitin C-terminal hydrolase L1	4	41256928..41268455	7345	0.262997	-3.17517	-1.66683	4.91543e-05	0.00716509	1	0.262997	-2.63206	-1.39619	0.000522233	0.025992	1	UCHL1	UniProtKB	P09936	UCHL1	colocalizes_with	0016579 // protein deubiquitination (PMID:21873635 [IBA] PANTHER:PTN000063280|WB:WBGene00006722|WB:WBGene00006721|FB:FBgn0011327|FB:FBgn0010288|UniProtKB:Q8IKM8|UniProtKB:P09936|MGI:MGI:1355274|UniProtKB:Q92560|TAIR:locus:2018516|WB:WBGene00006724|UniProtKB:Q9Y5K5|UniProtKB:Q8IIJ6|WB:WBGene00006723|UniProtKB:P15374) /// 0019896 // axonal transport of mitochondrion (GO_REF:0000107 [IEA] UniProtKB:Q9R0P9|ensembl:ENSMUSP00000031131) /// 0002931 // response to ischemia (GO_REF:0000107 [IEA] UniProtKB:Q9R0P9|ensembl:ENSMUSP00000031131) /// 0050905 // neuromuscular process (GO_REF:0000107 [IEA] UniProtKB:Q9R0P9|ensembl:ENSMUSP00000031131) /// 0016241 // regulation of macroautophagy (PMID:24879150 [TAS]) /// 0007412 // axon target recognition (GO_REF:0000107 [IEA] UniProtKB:Q9R0P9|ensembl:ENSMUSP00000031131) /// 0016579 // protein deubiquitination (PMID:9521656 [IDA]) /// 0042755 // eating behavior (GO_REF:0000107 [IEA] UniProtKB:Q9R0P9|ensembl:ENSMUSP00000031131) /// 0002176 // male germ cell proliferation (GO_REF:0000107 [IEA] UniProtKB:Q9R0P9|ensembl:ENSMUSP00000031131) /// 0043161 // proteasome-mediated ubiquitin-dependent protein catabolic process (PMID:24252804 [NAS]) /// 0071466 // cellular response to xenobiotic stimulus (GO_REF:0000107 [IEA] UniProtKB:Q9R0P9|ensembl:ENSMUSP00000031131) /// 0043407 // negative regulation of MAP kinase activity (PMID:19477270 [IDA]) /// 0055001 // muscle cell development (GO_REF:0000107 [IEA] UniProtKB:Q9R0P9|ensembl:ENSMUSP00000031131) /// 0007628 // adult walking behavior (GO_REF:0000107 [IEA] UniProtKB:Q9R0P9|ensembl:ENSMUSP00000031131)	0005737 // cytoplasm (PMID:16130169 [TAS]) /// 0043025 // neuronal cell body (GO_REF:0000107 [IEA] UniProtKB:Q9R0P9|ensembl:ENSMUSP00000031131) /// 0005737 // cytoplasm (GO_REF:0000024 [ISS] UniProtKB:Q9R0P9) /// 1904115 // axon cytoplasm (GO_REF:0000108 [IEA] GO:0019896) /// 0005789 // endoplasmic reticulum membrane (GO_REF:0000044 [IEA] UniProtKB-SubCell:SL-0097) /// 0005829 // cytosol (GO_REF:0000052 [IDA]) /// 0044306 // neuron projection terminus (GO_REF:0000107 [IEA] UniProtKB:Q9R0P9|ensembl:ENSMUSP00000031131) /// 0005886 // plasma membrane (PMID:19477270 [IDA]) /// 0005737 // cytoplasm (PMID:19477270 [IDA]) /// 0005829 // cytosol (Reactome:R-HSA-5690319 [TAS]) /// 0005737 // cytoplasm (PMID:21873635 [IBA] PANTHER:PTN000063280|UniProtKB:Q9Y5K5|RGD:1305414|MGI:MGI:103149|TAIR:locus:2018516|UniProtKB:Q92560|TAIR:locus:2171312|UniProtKB:P15374|UniProtKB:P09936) /// 0005654 // nucleoplasm (GO_REF:0000052 [IDA])	0005515 // protein binding (PMID:32814053 [IPI] UniProtKB:O60739) /// 0005515 // protein binding (PMID:20029029 [IPI] UniProtKB:P00533) /// 0005515 // protein binding (PMID:32814053 [IPI] UniProtKB:P62826) /// 0005515 // protein binding (PMID:16169070 [IPI] UniProtKB:Q15843) /// 0005515 // protein binding (PMID:32814053 [IPI] UniProtKB:Q96JM7-2) /// 0005515 // protein binding (PMID:32814053 [IPI] UniProtKB:Q13113) /// 0005515 // protein binding (PMID:32814053 [IPI] UniProtKB:P05067) /// 0005515 // protein binding (PMID:32814053 [IPI] UniProtKB:Q8N6T3-3) /// 0005515 // protein binding (PMID:32814053 [IPI] UniProtKB:Q8WVV9-3) /// 0005515 // protein binding (PMID:32814053 [IPI] UniProtKB:Q9UI08-2) /// 0005515 // protein binding (PMID:32814053 [IPI] UniProtKB:P61086) /// 0004843 // thiol-dependent ubiquitin-specific protease activity (Reactome:R-HSA-5690319 [TAS]) /// 0005515 // protein binding (PMID:32814053 [IPI] UniProtKB:Q9UK80) /// 0005515 // protein binding (PMID:32814053 [IPI] UniProtKB:Q9Y4K3) /// 0004197 // cysteine-type endopeptidase activity (PMID:8639624 [IDA]) /// 0005515 // protein binding (PMID:32814053 [IPI] UniProtKB:Q6DN90-2) /// 0005515 // protein binding (PMID:32814053 [IPI] UniProtKB:Q9H1Y0) /// 0004843 // thiol-dependent ubiquitin-specific protease activity (PMID:9521656 [IDA]) /// 0005515 // protein binding (PMID:12082530 [IPI] UniProtKB:Q92905) /// 0005515 // protein binding (PMID:19615732 [IPI] UniProtKB:Q9UK80) /// 0005515 // protein binding (PMID:32814053 [IPI] UniProtKB:P05067-2) /// 0005515 // protein binding (PMID:32814053 [IPI] UniProtKB:Q9BYZ2) /// 0005515 // protein binding (PMID:32814053 [IPI] UniProtKB:Q9BSL1) /// 0005515 // protein binding (PMID:32814053 [IPI] UniProtKB:P18847) /// 0008242 // omega peptidase activity (PMID:9521656 [IDA]) /// 0005515 // protein binding (PMID:32814053 [IPI] UniProtKB:O95777) /// 0005515 // protein binding (PMID:32814053 [IPI] UniProtKB:Q8TAI7) /// 0005515 // protein binding (PMID:32814053 [IPI] UniProtKB:P63010-2) /// 0043130 // ubiquitin binding (PMID:9521656 [IDA]) /// 0031625 // ubiquitin protein ligase binding (PMID:19725078 [IPI] UniProtKB:O60260) /// 0005515 // protein binding (PMID:32814053 [IPI] UniProtKB:Q15843) /// 0005515 // protein binding (PMID:32814053 [IPI] UniProtKB:P13473-2) /// 0005515 // protein binding (PMID:32814053 [IPI] UniProtKB:Q8WUW1) /// 0031694 // alpha-2A adrenergic receptor binding (PMID:19477270 [IPI] UniProtKB:P08913) /// 0005515 // protein binding (PMID:23543736 [IPI] UniProtKB:Q00535) /// 0005515 // protein binding (PMID:32814053 [IPI] UniProtKB:Q9BR81) /// 0005515 // protein binding (PMID:32814053 [IPI] UniProtKB:Q9ULX5) /// 0005515 // protein binding (PMID:23543736 [IPI] UniProtKB:P11802) /// 0005515 // protein binding (PMID:32814053 [IPI] UniProtKB:P19474) /// 0005515 // protein binding (PMID:32814053 [IPI] UniProtKB:Q8TC29) /// 0005515 // protein binding (PMID:31980649 [IPI] UniProtKB:P00533) /// 0005515 // protein binding (PMID:32814053 [IPI] UniProtKB:A4FUJ8) /// 0005515 // protein binding (PMID:32814053 [IPI] UniProtKB:O15392) /// 0005515 // protein binding (PMID:32814053 [IPI] UniProtKB:Q14164) /// 0005515 // protein binding (PMID:16169070 [IPI] UniProtKB:P83916) /// 0005515 // protein binding (PMID:16049941 [IPI] UniProtKB:P05067) /// 0005515 // protein binding (PMID:32814053 [IPI] UniProtKB:Q86WB0-2) /// 0005515 // protein binding (PMID:21044950 [IPI] UniProtKB:Q9NYB0) /// 0005515 // protein binding (PMID:32814053 [IPI] UniProtKB:P83916) /// 0005515 // protein binding (PMID:32814053 [IPI] UniProtKB:Q15554-4) /// 0005515 // protein binding (PMID:32814053 [IPI] UniProtKB:O15381-5) /// 0004843 // thiol-dependent ubiquitin-specific protease activity (PMID:21873635 [IBA] PANTHER:PTN000063280|WB:WBGene00006724|UniProtKB:Q9Y5K5|SGD:S000003860|UniProtKB:Q92560|TAIR:locus:2018516|MGI:MGI:103149|UniProtKB:P15374|PomBase:SPBC409.06|FB:FBgn0262166|FB:FBgn0011327|UniProtKB:Q9XSJ0|FB:FBgn0010288|UniProtKB:P09936) /// 0005515 // protein binding (PMID:32814053 [IPI] UniProtKB:Q7KZS0) /// 0005515 // protein binding (PMID:32814053 [IPI] UniProtKB:P04637) /// 0005515 // protein binding (PMID:32814053 [IPI] UniProtKB:Q9UNS2)	Ubiquitin carboxyl-terminal hydrolase isozyme L1	UCHL1	protein	taxon:9606	20100624	BHF-UCL			17	0.0287625	0.0794175	0.0376021	61	0.091747	0.262997	0.120007	18	0.0342346	0.0954655	0.0454195
CYP11A1	cytochrome P450 family 11 subfamily A member 1	15	complement(74337762..74367646)	1583	0.284783	1.7327	0.793021	0.000665163	0.0404723	1	0.287949	1.76042	0.81592	0.000583438	0.028615	1	CYP11A1	UniProtKB	P05108	CYP11A1	enables	0006700 // C21-steroid hormone biosynthetic process (PMID:21636783 [IDA]) /// 0008203 // cholesterol metabolic process (PMID:18182448 [IMP]) /// 0006700 // C21-steroid hormone biosynthetic process (PMID:21873635 [IBA] PANTHER:PTN001547321|UniProtKB:P00189|RGD:2453|UniProtKB:P05108|RGD:2454|MGI:MGI:88582|UniProtKB:P15538|UniProtKB:P19099|MGI:MGI:88584|ZFIN:ZDB-GENE-010306-1|RGD:69325) /// 0008203 // cholesterol metabolic process (PMID:21636783 [IDA]) /// 0006700 // C21-steroid hormone biosynthetic process (PMID:11502818 [IDA]) /// 0008203 // cholesterol metabolic process (GO_REF:0000024 [ISS] UniProtKB:P00189) /// 0008203 // cholesterol metabolic process (GO_REF:0000041 [IEA] UniPathway:UPA00296) /// 0042359 // vitamin D metabolic process (GO_REF:0000024 [ISS] UniProtKB:P00189) /// 0006700 // C21-steroid hormone biosynthetic process (Reactome:R-HSA-196108 [TAS]) /// 0008203 // cholesterol metabolic process (PMID:21873635 [IBA] PANTHER:PTN001547321|UniProtKB:P05108|UniProtKB:P00189) /// 0006704 // glucocorticoid biosynthetic process (PMID:21873635 [IBA] PANTHER:PTN001547321|RGD:2454|UniProtKB:P15538|MGI:MGI:88583|RGD:2453|ZFIN:ZDB-GENE-130911-1) /// 0071375 // cellular response to peptide hormone stimulus (PMID:21873635 [IBA] PANTHER:PTN001547321|RGD:69325|RGD:2454) /// 0016125 // sterol metabolic process (Reactome:R-HSA-211976 [TAS]) /// 0006700 // C21-steroid hormone biosynthetic process (PMID:18182448 [IDA]) /// 0034650 // cortisol metabolic process (PMID:21873635 [IBA] PANTHER:PTN001547321|UniProtKB:P15538|ZFIN:ZDB-GENE-130911-1|RGD:2453|ZFIN:ZDB-GENE-070828-1)	0005743 // mitochondrial inner membrane (GO_REF:0000024 [ISS] UniProtKB:P14137) /// 0005759 // mitochondrial matrix (Reactome:R-HSA-193065 [TAS]) /// 0005743 // mitochondrial inner membrane (PMID:21873635 [IBA] PANTHER:PTN001547321|RGD:69325) /// 0005759 // mitochondrial matrix (Reactome:R-HSA-5580269 [TAS]) /// 0005759 // mitochondrial matrix (Reactome:R-HSA-193101 [TAS]) /// 0005739 // mitochondrion (GO_REF:0000024 [ISS] UniProtKB:Q9QZ82) /// 0005759 // mitochondrial matrix (Reactome:R-HSA-193054 [TAS])	0008386 // cholesterol monooxygenase (side-chain-cleaving) activity (PMID:11502818 [IDA]) /// 0020037 // heme binding (PMID:21636783 [IDA]) /// 0005506 // iron ion binding (GO_REF:0000002 [IEA] InterPro:IPR001128|InterPro:IPR002401|InterPro:IPR017972|InterPro:IPR036396) /// 0005515 // protein binding (PMID:25464930 [IPI] UniProtKB:Q9NZ94-2) /// 0008386 // cholesterol monooxygenase (side-chain-cleaving) activity (PMID:21636783 [IDA]) /// 0008386 // cholesterol monooxygenase (side-chain-cleaving) activity (Reactome:R-HSA-193054 [TAS]) /// 0008386 // cholesterol monooxygenase (side-chain-cleaving) activity (Reactome:R-HSA-193101 [TAS]) /// 0008386 // cholesterol monooxygenase (side-chain-cleaving) activity (PMID:21873635 [IBA] PANTHER:PTN008611938|UniProtKB:P05108|RGD:69325|MGI:MGI:88582|UniProtKB:P00189) /// 0008386 // cholesterol monooxygenase (side-chain-cleaving) activity (PMID:18182448 [IDA]) /// 0008386 // cholesterol monooxygenase (side-chain-cleaving) activity (Reactome:R-HSA-193065 [TAS]) /// 0008386 // cholesterol monooxygenase (side-chain-cleaving) activity (GO_REF:0000024 [ISS] UniProtKB:P00189)	Cholesterol side-chain cleavage enzyme, mitochondrial	CYP11A1|CYP11A	protein	taxon:9606	20230911	InterPro			128	0.10314	0.284783	0.283122	83	0.0594535	0.170426	0.163288	114	0.103261	0.287949	0.287657
MCAM	melanoma cell adhesion molecule	11	complement(119308529..119317130)	4162	0.442952	1.51644	0.60069	0.000534885	0.0358681	1	0.441337	1.51823	0.602395	0.00063689	0.030514	1	MCAM	UniProtKB	P43121	MCAM	acts_upstream_of_or_within	0001525 // angiogenesis (PMID:23878390 [IDA]) /// 0003094 // glomerular filtration (PMID:20354148 [IEP]) /// 0030335 // positive regulation of cell migration (GO_REF:0000107 [IEA] UniProtKB:Q9EPF2|ensembl:ENSRNOP00000010464) /// 0001525 // angiogenesis (PMID:21873635 [IBA] PANTHER:PTN002633335|ZFIN:ZDB-GENE-030219-213|UniProtKB:P43121) /// 0009653 // anatomical structure morphogenesis (PMID:8378324 [TAS]) /// 0007155 // cell adhesion (GO_REF:0000043 [IEA] UniProtKB-KW:KW-0130) /// 0061042 // vascular wound healing (PMID:20354148 [IEP])	0005576 // extracellular region (PMID:27068509 [HDA]) /// 0009897 // external side of plasma membrane (PMID:20354148 [IDA]) /// 0005925 // focal adhesion (PMID:21423176 [HDA]) /// 0005886 // plasma membrane (PMID:21873635 [IBA] PANTHER:PTN000944422|UniProtKB:Q13740|MGI:MGI:1313266|UniProtKB:P42292|MGI:MGI:1929940|UniProtKB:P43121|UniProtKB:Q15109|RGD:69258) /// 0005615 // extracellular space (GO_REF:0000107 [IEA] UniProtKB:Q9EPF2|ensembl:ENSRNOP00000010464)		Cell surface glycoprotein MUC18	MCAM|MUC18	protein	taxon:9606	20140924	MGI			286	0.160423	0.442952	0.6326	212	0.105711	0.303025	0.417072	251	0.158267	0.441337	0.633349
CSPG4	chondroitin sulfate proteoglycan 4	15	complement(75674322..75713466)	1464	0.15159	-1.63721	-0.711235	0.000148215	0.0151498	1	0.15159	-1.5647	-0.645885	0.000715236	0.0331471	1	CSPG4	UniProtKB	Q6UVK1	CSPG4	enables	0097178 // ruffle assembly (GO_REF:0000107 [IEA] UniProtKB:Q8VHY0|ensembl:ENSMUSP00000038909) /// 0008347 // glial cell migration (GO_REF:0000107 [IEA] UniProtKB:Q8VHY0|ensembl:ENSMUSP00000038909) /// 0050731 // positive regulation of peptidyl-tyrosine phosphorylation (PMID:10587647 [IDA]) /// 0001525 // angiogenesis (GO_REF:0000043 [IEA] UniProtKB-KW:KW-0037) /// 0043410 // positive regulation of MAPK cascade (GO_REF:0000107 [IEA] UniProtKB:Q8VHY0|ensembl:ENSMUSP00000038909) /// 0048008 // platelet-derived growth factor receptor signaling pathway (GO_REF:0000107 [IEA] UniProtKB:Q8VHY0|ensembl:ENSMUSP00000038909) /// 0048771 // tissue remodeling (GO_REF:0000043 [IEA] UniProtKB-KW:KW-0797) /// 0006929 // substrate-dependent cell migration (GO_REF:0000107 [IEA] UniProtKB:Q8VHY0|ensembl:ENSMUSP00000038909) /// 0035556 // intracellular signal transduction (PMID:10587647 [IDA])	0005796 // Golgi lumen (Reactome:R-HSA-3560804 [TAS]) /// 0005796 // Golgi lumen (Reactome:R-HSA-2018659 [TAS]) /// 0005576 // extracellular region (Reactome:R-HSA-2022911 [TAS]) /// 0005796 // Golgi lumen (Reactome:R-HSA-1889978 [TAS]) /// 0009986 // cell surface (PMID:19581412 [HDA]) /// 0005796 // Golgi lumen (Reactome:R-HSA-1971487 [TAS]) /// 0005796 // Golgi lumen (Reactome:R-HSA-9632033 [TAS]) /// 0005796 // Golgi lumen (Reactome:R-HSA-9632034 [TAS]) /// 0005796 // Golgi lumen (Reactome:R-HSA-2022065 [TAS]) /// 0005796 // Golgi lumen (Reactome:R-HSA-4420365 [TAS]) /// 0062023 /// 0009986 // cell surface (PMID:10587647 [TAS]) /// 0043202 // lysosomal lumen (Reactome:R-HSA-2065233 [TAS]) /// 0005796 // Golgi lumen (Reactome:R-HSA-3560802 [TAS]) /// 0005886 // plasma membrane (GO_REF:0000052 [IDA]) /// 0043202 // lysosomal lumen (Reactome:R-HSA-2022056 [TAS]) /// 0001726 // ruffle (GO_REF:0000107 [IEA] UniProtKB:Q8VHY0|ensembl:ENSMUSP00000038909) /// 0005796 // Golgi lumen (Reactome:R-HSA-1889955 [TAS]) /// 0005796 // Golgi lumen (Reactome:R-HSA-9638064 [TAS]) /// 0031258 // lamellipodium membrane (GO_REF:0000044 [IEA] UniProtKB-SubCell:SL-0292) /// 0070062 // extracellular exosome (PMID:23533145 [HDA]) /// 0005796 // Golgi lumen (Reactome:R-HSA-1878002 [TAS]) /// 0005796 // Golgi lumen (Reactome:R-HSA-2022052 [TAS]) /// 0005796 // Golgi lumen (Reactome:R-HSA-1889981 [TAS]) /// 0005796 // Golgi lumen (Reactome:R-HSA-1971482 [TAS]) /// 0005796 // Golgi lumen (Reactome:R-HSA-2022061 [TAS]) /// 0005796 // Golgi lumen (Reactome:R-HSA-3595176 [TAS]) /// 0005796 // Golgi lumen (Reactome:R-HSA-1971491 [TAS]) /// 0005796 // Golgi lumen (Reactome:R-HSA-3595178 [TAS]) /// 0005796 // Golgi lumen (Reactome:R-HSA-2022063 [TAS]) /// 0005796 // Golgi lumen (Reactome:R-HSA-3595175 [TAS]) /// 0005796 // Golgi lumen (Reactome:R-HSA-1971483 [TAS]) /// 0043202 // lysosomal lumen (Reactome:R-HSA-1793176 [TAS]) /// 0005576 // extracellular region (Reactome:R-HSA-2022065 [TAS]) /// 0005576 // extracellular region (Reactome:R-HSA-2022056 [TAS]) /// 0005796 // Golgi lumen (Reactome:R-HSA-3636919 [TAS]) /// 0005925 // focal adhesion (PMID:21423176 [HDA]) /// 0016324 // apical plasma membrane (GO_REF:0000044 [IEA] UniProtKB-SubCell:SL-0015) /// 0005796 // Golgi lumen (Reactome:R-HSA-2018682 [TAS]) /// 0005796 // Golgi lumen (Reactome:R-HSA-2022911 [TAS]) /// 0005654 // nucleoplasm (GO_REF:0000052 [IDA])	0015026 // coreceptor activity (GO_REF:0000107 [IEA] UniProtKB:Q8VHY0|ensembl:ENSMUSP00000038909) /// 0019901 // protein kinase binding (PMID:10587647 [IPI] UniProtKB:Q07912)	Chondroitin sulfate proteoglycan 4	CSPG4|MCSP	protein	taxon:9606	20230914	Ensembl			145	0.0323061	0.0892019	0.320724	267	0.0528825	0.15159	0.525275	133	0.0333107	0.0928891	0.335599
DND1	DND microRNA-mediated repression inhibitor 1	5	complement(140670794..140673576)	373863	3.15145	-1.38654	-0.471494	0.000448515	0.0323639	1	3.15145	-1.36887	-0.452984	0.000848884	0.0376884	1	DND1	UniProtKB	Q8IYX4	DND1	NOT|enables	0061158 // 3'-UTR-mediated mRNA destabilization (PMID:28297718 [IDA]) /// 0048255 // mRNA stabilization (PMID:21873635 [IBA] PANTHER:PTN002723154|ZFIN:ZDB-GENE-030828-4) /// 0007281 // germ cell development (GO_REF:0000107 [IEA] UniProtKB:Q6VY05|ensembl:ENSMUSP00000054412) /// 0060965 // negative regulation of gene silencing by miRNA (PMID:18155131 [IDA]) /// 0060965 // negative regulation of gene silencing by miRNA (PMID:21873635 [IBA] PANTHER:PTN002723154|UniProtKB:Q8IYX4)	0005737 // cytoplasm (PMID:18155131 [IDA]) /// 0005737 // cytoplasm (PMID:21873635 [IBA] PANTHER:PTN002723154|UniProtKB:Q8IYX4|UniProtKB:F1RGE0|ZFIN:ZDB-GENE-030828-4|MGI:MGI:2447763) /// 0005634 // nucleus (PMID:18155131 [IDA]) /// 0005634 // nucleus (PMID:21873635 [IBA] PANTHER:PTN002723140|UniProtKB:Q9NQ94|MGI:MGI:1891690|UniProtKB:A0AV96|MGI:MGI:1891692|MGI:MGI:1917115|FB:FBgn0038826|UniProtKB:Q8IYX4|MGI:MGI:3645057|MGI:MGI:2384294|ZFIN:ZDB-GENE-030828-4|WB:WBGene00002000|UniProtKB:F1RGE0|UniProtKB:O43390|UniProtKB:O60506) /// 0005654 // nucleoplasm (GO_REF:0000052 [IDA])	0003730 // mRNA 3'-UTR binding (PMID:18155131 [IDA]) /// 0035198 // miRNA binding (PMID:18155131 [IDA]) /// 0003729 // mRNA binding (PMID:21873635 [IBA] PANTHER:PTN002723140|UniProtKB:A0AV96|MGI:MGI:2384294|UniProtKB:Q8IYX4|RGD:619834|ZFIN:ZDB-GENE-030828-4|ZFIN:ZDB-GENE-040426-2766|UniProtKB:F1RGE0|RGD:1305683|RGD:631348|FB:FBgn0038826) /// 0005515 // protein binding (PMID:32296183 [IPI] UniProtKB:Q6ZRY4)	Dead end protein homolog 1	DND1|RBMS4	protein	taxon:9606	20091019	UniProt			678	0.793273	2.19034	1.49966	1057	1.09939	3.15145	2.07946	602	0.791779	2.20793	1.51903
LOC105370948	- -	15	85219705..85226861	105370948	0.471308	2.05214	1.03713	1.27089e-06	0.000478752	0.0391689	0.382621	1.67432	0.743576	0.000932772	0.0405094	1																	179	0.170693	0.471308	0.395928	98	0.0830755	0.238139	0.192798	128	0.13721	0.382621	0.322983
LYNX1	Ly6/neurotoxin 1	8	complement(142771197..142777872)	66004	3.74472	-1.32468	-0.405639	0.000709642	0.0419875	1	3.74472	-1.31754	-0.39785	0.000938473	0.0406259	1	LYNX1	UniProtKB	P0DP58	LYNX1	enables	0099601 // regulation of neurotransmitter receptor activity (PMID:21252236 [IDA]) /// 0007271 // synaptic transmission, cholinergic (GO_REF:0000107 [IEA] UniProtKB:P0DP60|ensembl:ENSMUSP00000023259)	0045202 // synapse (GO_REF:0000108 [IEA] GO:0007271) /// 0005886 // plasma membrane (PMID:21873635 [IBA] PANTHER:PTN002704237|MGI:MGI:1345180|MGI:MGI:1915703|UniProtKB:O43653|UniProtKB:Q8IV16) /// 0005783 // endoplasmic reticulum (GO_REF:0000044 [IEA] UniProtKB-SubCell:SL-0095) /// 0098552 // side of membrane (GO_REF:0000043 [IEA] UniProtKB-KW:KW-0336) /// 0030425 // dendrite (GO_REF:0000044 [IEA] UniProtKB-SubCell:SL-0283)	0033130 // acetylcholine receptor binding (PMID:21252236 [IDA]) /// 0008200 // ion channel inhibitor activity (GO_REF:0000107 [IEA] UniProtKB:P0DP60|ensembl:ENSMUSP00000023259) /// 0030550 // acetylcholine receptor inhibitor activity (GO_REF:0000107 [IEA] UniProtKB:P0DP60|ensembl:ENSMUSP00000023259) /// 0030548 // acetylcholine receptor regulator activity (PMID:21252236 [IDA])	Ly-6/neurotoxin-like protein 1	LYNX1	protein	taxon:9606	20230914	Ensembl			2587	0.986677	2.72436	5.72215	3853	1.30636	3.74472	7.58009	2280	0.977525	2.7259	5.75313
ALPL	alkaline phosphatase, biomineralization associated	1	21508984..21578410	249	8.8995	-1.63778	-0.711739	2.12448e-09	1.87658e-06	6.54765e-05	8.8995	-1.3105	-0.390122	0.00100353	0.0422453	1	ALPL	UniProtKB	P05186	ALPL	enables	0030282 // bone mineralization (GO_REF:0000024 [ISS] UniProtKB:P09242) /// 0003006 // developmental process involved in reproduction (GO_REF:0000107 [IEA] UniProtKB:P09242|ensembl:ENSMUSP00000030551) /// 0055074 // calcium ion homeostasis (PMID:28592560 [IDA]) /// 0051384 // response to glucocorticoid (GO_REF:0000107 [IEA] UniProtKB:P08289|ensembl:ENSRNOP00000019004) /// 0033280 // response to vitamin D (PMID:17023519 [IEP]) /// 0071529 // cementum mineralization (GO_REF:0000107 [IEA] UniProtKB:P08289|ensembl:ENSRNOP00000019004) /// 0019725 // cellular homeostasis (GO_REF:0000107 [IEA] UniProtKB:P09242|ensembl:ENSMUSP00000030551) /// 0042822 // pyridoxal phosphate metabolic process (GO_REF:0000107 [IEA] UniProtKB:P09242|ensembl:ENSMUSP00000030551) /// 1904383 // response to sodium phosphate (GO_REF:0000107 [IEA] UniProtKB:P09242|ensembl:ENSMUSP00000030551) /// 0001958 // endochondral ossification (GO_REF:0000107 [IEA] UniProtKB:P09242|ensembl:ENSMUSP00000030551) /// 0140651 /// 0036005 // response to macrophage colony-stimulating factor (GO_REF:0000107 [IEA] UniProtKB:P08289|ensembl:ENSRNOP00000019004) /// 0001501 // skeletal system development (PMID:9781036 [TAS]) /// 0120162 /// 0001649 // osteoblast differentiation (PMID:16210410 [HDA]) /// 0046677 // response to antibiotic (GO_REF:0000107 [IEA] UniProtKB:P09242|ensembl:ENSMUSP00000030551) /// 0055062 // phosphate ion homeostasis (GO_REF:0000107 [IEA] UniProtKB:P09242|ensembl:ENSMUSP00000030551) /// 0032868 // response to insulin (GO_REF:0000107 [IEA] UniProtKB:P08289|ensembl:ENSRNOP00000019004) /// 0032496 // response to lipopolysaccharide (GO_REF:0000107 [IEA] UniProtKB:P08289|ensembl:ENSRNOP00000019004) /// 0140928 /// 0034516 // response to vitamin B6 (GO_REF:0000107 [IEA] UniProtKB:P09242|ensembl:ENSMUSP00000030551) /// 0071407 // cellular response to organic cyclic compound (GO_REF:0000107 [IEA] UniProtKB:P09242|ensembl:ENSMUSP00000030551) /// 0016311 // dephosphorylation (PMID:21873635 [IBA] PANTHER:PTN000174527|UniProtKB:Q29486|RGD:2099|UniProtKB:P00634)	0070062 // extracellular exosome (PMID:23533145 [HDA]) /// 0005886 // plasma membrane (PMID:21873635 [IBA] PANTHER:PTN002613308|MGI:MGI:87983|UniProtKB:P05186|UniProtKB:Q29486) /// 0098552 // side of membrane (GO_REF:0000043 [IEA] UniProtKB-KW:KW-0336) /// 0005758 // mitochondrial intermembrane space (GO_REF:0000024 [ISS] UniProtKB:P09242) /// 0031966 // mitochondrial membrane (GO_REF:0000024 [ISS] UniProtKB:P09242) /// 0005886 // plasma membrane (Reactome:R-HSA-8940388 [TAS]) /// 0005886 // plasma membrane (PMID:2220817 [IDA]) /// 0031012 // extracellular matrix (GO_REF:0000107 [IEA] UniProtKB:P09242|ensembl:ENSMUSP00000030551) /// 0005886 // plasma membrane (PMID:33821301 [IDA]) /// 0005576 // extracellular region (Reactome:R-HSA-8940388 [TAS]) /// 0016020 // membrane (PMID:16210410 [HDA]) /// 0070062 // extracellular exosome (PMID:19056867 [HDA])	0005515 // protein binding (PMID:15208311 [IPI] UniProtKB:Q99558) /// 0052732 // phosphoethanolamine phosphatase activity (PMID:2220817 [IDA]) /// 0016887 // ATPase activity (GO_REF:0000116 [IEA] RHEA:13065) /// 0004035 // alkaline phosphatase activity (PMID:21873635 [IBA] PANTHER:PTN000174527|MGI:MGI:108009|UniProtKB:P05186|FB:FBgn0283480|UniProtKB:Q92058|SGD:S000002889|MGI:MGI:87983|UniProtKB:P05187|UniProtKB:Q29486|dictyBase:DDB_G0278495|RGD:2099|RGD:2100|UniProtKB:P00634|FB:FBgn0283479|PomBase:SPBC14F5.13c|RGD:621650|UniProtKB:P09487|UniProtKB:P10696) /// 0004427 // inorganic diphosphatase activity (GO_REF:0000116 [IEA] RHEA:24576) /// 0005509 // calcium ion binding (PMID:11395499 [IDA]) /// 0016462 // pyrophosphatase activity (PMID:12162492 [IDA]) /// 0033883 // pyridoxal phosphatase activity (PMID:2220817 [IDA]) /// 0033883 // pyridoxal phosphatase activity (PMID:12162492 [IDA]) /// 0016462 // pyrophosphatase activity (PMID:19874193 [IDA]) /// 0004035 // alkaline phosphatase activity (PMID:12162492 [IDA]) /// 0004035 // alkaline phosphatase activity (PMID:33821301 [IDA]) /// 0043262 // adenosine-diphosphatase activity (GO_REF:0000116 [IEA] RHEA:61436) /// 0050187 // phosphoamidase activity (GO_REF:0000024 [ISS] UniProtKB:P09242)	Alkaline phosphatase, tissue-nonspecific isozyme	ALPL	protein	taxon:9606	20210629	UniProt			2869	1.89659	5.23676	6.3459	5283	3.10461	8.8995	10.3934	3143	2.33562	6.51303	7.93074
SPDYE21	speedy/RINGO cell cycle regulator family member E21	7	67276941..67289005	442572	0.425477	-1.59399	-0.672646	0.00020242	0.0186517	1	0.425477	-1.51762	-0.601813	0.00107319	0.0443202	1	SPDYE21	UniProtKB	A0A494C086	SPDYE21	enables			0019901 // protein kinase binding (PMID:21873635 [IBA] PANTHER:PTN001259662|MGI:MGI:1921923)	Putative speedy protein E21	SPDYE21	protein	taxon:9606	20170228	GO_Central			164	0.0931387	0.257169	0.362749	294	0.148429	0.425477	0.578393	151	0.0964001	0.268818	0.381019

### Sheet: Table4
FUP1 - Ingenuity Canonical Pathways	-log(p-value)	Ratio	z-score	Molecules
Antimicrobial peptides	5.16	0.122	1.633	BPI,CAMP,LCN2,LTF,PI3,RNASE3
Interleukin-4 and Interleukin-13 signaling	4.94	0.0721	0	ALOX15,BIRC5,CXCL8,IL1B,IL6,LCN2,OSM,PTGS2
Neutrophil degranulation	4.82	0.0335	3	ARG1,BPI,CAMP,CEACAM6,CEACAM8,CHIT1,CRISP3,HP,LCN2,LTF,MMP8,MS4A3,OLR1,RETN,RNASE3,TXNDC5
Airway Pathology in Chronic Obstructive Pulmonary Disease	3.95	0.0614	NaN	CXCL8,IL1B,IL6,LCN10,LCN2,MMP8,OSM
Role of Cytokines in Mediating Communication between Immune Cells	3.75	0.0909	NaN	CXCL8,IL1B,IL26,IL27,IL6
Pulmonary Fibrosis Idiopathic Signaling Pathway	3.5	0.0337	0.632	ACTA1,AREG,AXL,BIRC5,COL17A1,COL26A1,COL5A2,IL1B,IL6,MMP8,RPS6KA6
Tumor Microenvironment Pathway	3.46	0.0444	2.121	ARG1,CSPG4,CXCL8,IL1B,IL6,MMP8,OSM,PTGS2
Wound Healing Signaling Pathway	3.17	0.0361	1	COL17A1,COL26A1,COL5A2,CXCL8,HBEGF,IL1B,IL6,MMP8,OSM
Sheddase Signaling Pathway	3.11	0.0392	0.707	AREG,E2F7,E2F8,HBEGF,IL1B,IL6,MET,MMP8
Interleukin-10 signaling	3.06	0.0889	2	CXCL8,IL1B,IL6,PTGS2
Hematoma Resolution Signaling Pathway	3.05	0.0347	-1	ARG1,AXL,CXCL8,GRIN3B,IL1B,IL6,LTF,MMP8,OSM
Role of Tissue Factor in Cancer	3.05	0.0385	0.707	BIRC5,CXCL8,HBEGF,IL1B,MAPK15,MET,PTGS2,RPS6KA6
Role of IL-17F in Allergic Inflammatory Airway Diseases	3.02	0.087	2	CXCL8,IL1B,IL6,RPS6KA6
Coronavirus Pathogenesis Pathway	3.01	0.0379	1.414	CXCL8,E2F7,E2F8,EEF1A2,IL1B,IL6,PTGS2,RNU1-1
Cell Cycle Checkpoints	2.9	0.0331	-3	BIRC5,CCNB2,CDC20,CDC25C,CDC6,CLSPN,H2BC17,MCM10,PKMYT1
Cell Cycle: G2/M DNA Damage Checkpoint Regulation	2.85	0.0784	1	CCNB2,CDC25C,PKMYT1,TOP2A
Ribonucleotide Reductase Signaling Pathway	2.84	0.0402	-1.633	BIRC5,E2F7,E2F8,IL6,MET,MYBL2,RRM2
Mitotic G1 phase and G1/S transition	2.77	0.0455	2.449	CDC6,CDT1,MYBL2,RRM2,TOP2A,TYMS
Neutrophil Extracellular Trap Signaling Pathway	2.7	0.0269	1.265	BPI,CAMP,COL17A1,COL26A1,COL5A2,CXCL8,DEFA1B,IL1B,JCHAIN,KCNN3,LTF
Role of Osteoblasts in Rheumatoid Arthritis Signaling Pathway	2.66	0.0333	2.121	ALPL,APC2,CXCL8,IL1B,IL6,MMP8,OSM,PTGS2
Role of CHK Proteins in Cell Cycle Checkpoint Control	2.64	0.069	NaN	CDC25C,CLSPN,E2F7,E2F8
Hepatic Fibrosis / Hepatic Stellate Cell Activation	2.6	0.0365	NaN	COL17A1,COL26A1,COL5A2,CXCL8,IL1B,IL6,MET
NOD1/2 Signaling Pathway	2.59	0.0363	2.236	CXCL8,DEFA1B,HSPA2,IL1B,IL6,OSM,TNFSF12-TNFSF13
FXR/RXR Activation	2.56	0.0359	-1.89	CXCL8,IL1B,IL6,LPL,OSM,PTGS2,SDC1
Kinesins	2.54	0.0645	-2	KIF18B,KIF20A,KIF4A,KIFC1
Collagen degradation	2.49	0.0625	0	COL17A1,COL26A1,COL5A2,MMP8
Sleep REM Signaling Pathway	2.46	0.0472	-1.342	CXCL8,IL1B,IL6,OSM,RPS6KA6
Airway Inflammation in Asthma	2.43	0.0909	NaN	CXCL8,OSM,RNASE3
Collagen biosynthesis and modifying enzymes	2.42	0.0597	0	ADAMTS2,COL17A1,COL26A1,COL5A2
Mitotic Roles of Polo-Like Kinase	2.42	0.0597	NaN	CCNB2,CDC20,CDC25C,PKMYT1
Activation of the pre-replicative complex	2.35	0.0857	NaN	CDC6,CDT1,MCM10
Multiple Sclerosis Signaling Pathway	2.29	0.032	1.89	CXCL8,GRIN3B,IL1B,IL26,IL6,MOG,OSM
Replacement of protamines by nucleosomes in the male pronucleus	2.28	0.0811	NaN	H2BC17,H4C12,H4C8
Glycation Signaling Pathway	2.23	0.0311	1.134	CXCL8,FBXO40,IL1B,IL6,MAPK15,OLR1,OSM
Role of MAPK Signaling in Inhibiting the Pathogenesis of Influenza	2.16	0.0506	2	CXCL8,IL1B,IL6,PTGS2
Pancreatic Adenocarcinoma Signaling	2.16	0.04	NaN	BIRC5,E2F7,E2F8,HBEGF,PTGS2
Role of JAK family kinases in IL-6-type Cytokine Signaling	2.12	0.0494	0	BIRC5,IL27,IL6,OSM
Collagen chain trimerization	2.07	0.0682	NaN	COL17A1,COL26A1,COL5A2
Arachidonic acid metabolism	2.05	0.0667	NaN	ALOX15,GGT5,PTGS2
IL-17 Signaling	2.02	0.0317	2.449	CXCL8,IL1B,IL6,LCN2,OSM,PTGS2
Autism Signaling Pathway	2.01	0.0259	0	ALDH1L2,CXCL8,GRIN3B,IL1B,IL6,MET,NLGN4Y,OSM
Atherosclerosis Signaling	2.01	0.0368	NaN	ALOX15,CXCL8,IL1B,IL6,LPL
Macrophage Alternative Activation Signaling Pathway	1.98	0.0312	-0.447	ALOX15,ARG1,IL1B,IL6,JCHAIN,LPL
CGAS-STING Signaling Pathway	1.98	0.0362	2.236	CXCL8,ENPP1,IL1B,IL6,OSM
Parkinson's Signaling Pathway	1.95	0.0253	0.707	ACTA1,ALDH1L2,CXCL8,GRIN3B,IL1B,IL6,OSM,UCHL1
IL-33 Signaling Pathway	1.95	0.0308	1.633	AREG,CXCL8,IL1B,IL6,PRSS33,PTGS2
TP53 Regulates Transcription of Cell Cycle Genes	1.94	0.0612	NaN	CDC25C,E2F7,E2F8
Role of Hypercytokinemia/hyperchemokinemia in the Pathogenesis of Influenza	1.93	0.0435	2	AREG,CXCL8,IL1B,IL6
CDX Gastrointestinal Cancer Signaling Pathway	1.93	0.0305	-0.816	CXCL8,HBEGF,IL1B,IL6,OSM,PTGS2
Role of Chondrocytes in Rheumatoid Arthritis Signaling Pathway	1.91	0.0347	2.236	CXCL8,IL1B,IL6,MMP8,PTGS2
Differential Regulation of Cytokine Production in Macrophages and T Helper Cells by IL-17A and IL-17F	1.9	0.111	NaN	IL1B,IL6
ID1 Signaling Pathway	1.88	0.0297	0.816	BHLHA15,BIRC5,CDC20,IL6,MCAM,TYMS
Activin Inhibin Signaling Pathway	1.79	0.0283	0	IL1B,IL6,INHBA,JCHAIN,MAPK15,PTGS2
Cell Cycle Control of Chromosomal Replication	1.77	0.0526	NaN	CDC6,CDT1,TOP2A
3-phosphoinositide Biosynthesis	1.76	0.0279	-2	ALPL,CDC25C,DUSP4,ENPP1,PHOSPHO1,PIP5KL1
S100 Family Signaling Pathway	1.74	0.0179	0.277	AREG,CXCL8,DEFA1B,GPRC5D,HBEGF,IL1B,IL6,JCHAIN,MAPK15,MCAM,MMP8,P2RY11,TAS1R1,XCR1
HEY1 Signaling Pathway	1.72	0.0311	-1.342	E2F7,E2F8,IL6,MFAP5,MMP8
RAF-independent MAPK1/3 activation	1.7	0.087	NaN	DUSP4,IL6
Differential Regulation of Cytokine Production in Intestinal Epithelial Cells by IL-17A and IL-17F	1.7	0.087	NaN	IL1B,LCN2
Interleukin-6 family signaling	1.66	0.0833	NaN	IL6,OSM
Cachexia Signaling Pathway	1.6	0.0217	2.121	CXCL8,HSPA2,IL1B,IL6,INHBA,LCN2,LPL,OSM
Estrogen-mediated S-phase Entry	1.6	0.0769	NaN	E2F7,E2F8
Pyrimidine Deoxyribonucleotides De Novo Biosynthesis I	1.6	0.0769	NaN	RRM2,TYMS
Senescence Pathway	1.59	0.0233	1.89	CCNB2,CDC25C,CXCL8,E2F7,E2F8,IL6,MAPK15
Syndecan interactions	1.57	0.0741	NaN	COL5A2,SDC1
Bladder Cancer Signaling	1.57	0.0336	NaN	CXCL8,E2F7,E2F8,MMP8
Superpathway of Inositol Phosphate Compounds	1.55	0.0249	-2	ALPL,CDC25C,DUSP4,ENPP1,PHOSPHO1,PIP5KL1
Cysteine Biosynthesis/Homocysteine Degradation	1.55	0.333	NaN	LOC102724560
IL-15 Production	1.53	0.0328	-1	AXL,IL6,MET,TYRO3
Erythropoietin Signaling Pathway	1.53	0.0276	-2.236	CXCL8,HBG1,IL1B,IL6,OSM
Pathogen Induced Cytokine Storm Signaling Pathway	1.52	0.0209	0.707	COL17A1,COL26A1,COL5A2,CXCL8,IL1B,IL6,MAPK15,OSM
Interconversion of nucleotide di- and triphosphates	1.51	0.069	NaN	RRM2,TYMS
TNFs bind their physiological receptors	1.51	0.069	NaN	EDARADD,TNFRSF17
Paracetamol ADME	1.51	0.069	NaN	GGT5,SULT1A4
Cyclophilin Signaling Pathway	1.49	0.0241	1.633	BIRC5,CXCL8,IL1B,IL6,OLR1,U2AF1
Senescence-Associated Secretory Phenotype (SASP)	1.47	0.0405	NaN	CXCL8,H2BC17,IL6
Macrophage Classical Activation Signaling Pathway	1.47	0.0266	1.342	BPI,CXCL8,IL1B,IL6,OSM
D-myo-inositol (1,4,5,6)-Tetrakisphosphate Biosynthesis	1.46	0.0265	NaN	ALPL,CDC25C,DUSP4,ENPP1,PHOSPHO1
D-myo-inositol (3,4,5,6)-tetrakisphosphate Biosynthesis	1.46	0.0265	NaN	ALPL,CDC25C,DUSP4,ENPP1,PHOSPHO1
LXR/RXR Activation	1.45	0.0308	NaN	IL1B,IL6,LPL,PTGS2
Neuroinflammation Signaling Pathway	1.41	0.0212	-0.378	BIRC5,CXCL8,GRIN3B,IL1B,IL6,MAPK15,PTGS2
TREM1 Signaling	1.4	0.038	NaN	CXCL8,IL1B,IL6
RAF/MAP kinase cascade	1.4	0.0229	1.633	AREG,DAB2IP,DUSP4,HBEGF,MET,NEFL
Cohesin Chromatin Regulation Pathway	1.39	0.0228	NaN	BIRC5,CCNB2,CDCA5,H2BC17,NCAPG,POLR2J2/POLR2J3
IL-17A Signaling in Fibroblasts	1.39	0.0375	NaN	IL1B,IL6,LCN2
Mitotic G2-G2/M phases	1.37	0.025	-2.236	CCNB2,CDC25C,MYBL2,PKMYT1,TPX2
3-phosphoinositide Degradation	1.37	0.025	NaN	ALPL,CDC25C,DUSP4,ENPP1,PHOSPHO1
Intra-Golgi and retrograde Golgi-to-ER traffic	1.34	0.0245	-2.236	KIF18B,KIF20A,KIF4A,KIFC1,RAB39A
D-myo-inositol-5-phosphate Metabolism	1.34	0.0245	NaN	ALPL,CDC25C,DUSP4,ENPP1,PHOSPHO1
Tetrapyrrole Biosynthesis II	1.33	0.2	NaN	ALAS2
Arginine Degradation I (Arginase Pathway)	1.33	0.2	NaN	ARG1
dTMP De Novo Biosynthesis	1.33	0.2	NaN	TYMS
Mitotic Prometaphase	1.33	0.0244	-2.236	BIRC5,CCNB2,CDC20,CDCA5,NCAPG
Cyclins and Cell Cycle Regulation	1.31	0.0349	NaN	CCNB2,E2F7,E2F8
Bone Mineralization Signaling Pathway	1.31	0.0278	-2	ALPL,ENPP1,ENPP3,PHOSPHO1
Iron homeostasis signaling pathway	1.3	0.0276	NaN	ALAS2,HBG1,HP,IL6
Metabolism of steroid hormones	1.3	0.0526	NaN	CYP11A1,HSD17B3
Cell Cycle Regulation by BTG Family Proteins	1.3	0.0526	NaN	E2F7,E2F8
Inhibition of Matrix Metalloproteases	1.3	0.0526	NaN	MMP8,SDC1
NGF-stimulated transcription	1.28	0.0513	NaN	EGR3,ID3
Cell surface interactions at the vascular wall	1.27	0.0234	0.447	CEACAM6,CEACAM8,JCHAIN,OLR1,SDC1
Tuberculosis Latent Signaling Pathway	1.26	0.0333	NaN	ARG1,OLR1,TNFSF12-TNFSF13
NFE2L2 regulating inflammation associated genes	1.25	0.167	NaN	CXCL8
Glycine Cleavage Complex	1.25	0.167	NaN	GLDC
Irritable Bowel Syndrome Signaling Pathway	1.23	0.0208	1.633	CXCL8,DEFA1B,IL1B,IL6,MMP8,OSM
Role of Pattern Recognition Receptors in Recognition of Bacteria and Viruses	1.22	0.026	NaN	CXCL8,IL1B,IL6,OSM
Nuclear Cytoskeleton Signaling Pathway	1.22	0.0226	-1	ACTA1,KIF18B,KIF20A,KIF4A,KIFC1
Immunogenic Cell Death Signaling Pathway	1.21	0.0316	NaN	HSPA2,IL1B,IL6
NAFLD Signaling Pathway	1.2	0.0223	2.236	CXCL8,IL1B,IL6,OSM,PTGS2
Urea Cycle	1.19	0.143	NaN	ARG1
Arginine Degradation VI (Arginase 2 Pathway)	1.19	0.143	NaN	ARG1
Assembly and cell surface presentation of NMDA receptors	1.18	0.0455	NaN	GRIN3B,NEFL
Retinoid metabolism and transport	1.18	0.0455	NaN	LPL,SDC1
HMGB1 Signaling	1.17	0.025	2	CXCL8,IL1B,IL6,OSM
Small Cell Lung Cancer Signaling	1.17	0.0306	NaN	E2F7,E2F8,PTGS2
Role of Osteoblasts, Osteoclasts and Chondrocytes in Rheumatoid Arthritis	1.17	0.0218	NaN	ALPL,APC2,IL1B,IL6,MMP8
SUMOylation of DNA replication proteins	1.15	0.0435	NaN	BIRC5,TOP2A
DNA damage-induced 14-3-3Ïƒ Signaling	1.15	0.0435	NaN	CCNB2,CDC25C
DNA Replication Pre-Initiation	1.11	0.0288	NaN	CDC6,CDT1,H2BC17
Cargo recognition for clathrin-mediated endocytosis	1.1	0.0286	NaN	AREG,HBEGF,SYT2
Nucleosome assembly	1.1	0.0408	NaN	H2BC17,HJURP
Extracellular matrix organization	1.08	0.028	NaN	CEACAM6,CEACAM8,COL5A2
Interleukin-1 processing	1.08	0.111	NaN	IL1B
Heme Biosynthesis II	1.08	0.111	NaN	ALAS2
Xenobiotic Metabolism AHR Signaling Pathway	1.07	0.0275	NaN	ALDH1L2,IL1B,IL6
Signaling by EGFR	1.04	0.0377	NaN	AREG,HBEGF
Urea cycle	1.04	0.1	NaN	ARG1
Citrulline Biosynthesis	1.04	0.1	NaN	ARG1
Meiotic synapsis	1.02	0.0364	NaN	H2BC17,HSPA2
NFE2L2 regulating tumorigenic genes	1	0.0909	NaN	AREG
Prostanoid Biosynthesis	1	0.0909	NaN	PTGS2
Cerebral Malformation Signaling Pathway	0.996	0.0256	NaN	CXCL8,IL1B,PTGS2
Neurexins and neuroligins	0.99	0.0351	NaN	NLGN4Y,SYT2
Folate Signaling Pathway	0.99	0.0351	NaN	ALDH1L2,TYMS
Role of Macrophages, Fibroblasts and Endothelial Cells in Rheumatoid Arthritis	0.984	0.0178	1.633	APC2,CXCL8,IL1B,IL6,JCHAIN,OSM
Role of IL-17A in Arthritis	0.977	0.0345	NaN	CXCL8,PTGS2
Peptide hormone biosynthesis	0.965	0.0833	NaN	INHBA
HDR through MMEJ (alt-NHEJ)	0.965	0.0833	NaN	POLQ
Butyrophilin (BTN) family interactions	0.965	0.0833	NaN	BTNL8
Î³-glutamyl Cycle	0.965	0.0833	NaN	GGT5
Semaphorin Signaling in Neurons	0.965	0.0339	NaN	CRMP1,MET
Polyamine Regulation in Colon Cancer	0.965	0.0339	NaN	ALOX15,ARG1
Acute Phase Response Signaling	0.96	0.0209	NaN	HP,IL1B,IL6,OSM
Dermatan Sulfate Biosynthesis (Late Stages)	0.953	0.0333	NaN	DSEL,SULT1A4
IL-13 Signaling Pathway	0.948	0.0244	NaN	ALOX15,ARG1,HBEGF
Assembly of collagen fibrils and other multimeric structures	0.941	0.0328	NaN	COL17A1,COL5A2
Glucocorticoid Receptor Signaling	0.919	0.015	NaN	CXCL8,HP,HSPA2,IL1B,IL6,KRT77,MMP8,POLR2J2/POLR2J3,PTGS2
Adrenergic Receptor Signaling Pathway (Enhanced)	0.918	0.0202	-2	CXCL8,IL1B,IL6,OSM
Glycosaminoglycan metabolism	0.91	0.0234	NaN	CSPG4,DSEL,SDC1
GP6 Signaling Pathway	0.91	0.0234	NaN	COL17A1,COL26A1,COL5A2
Semaphorin interactions	0.907	0.0312	NaN	CRMP1,MET
UFMylation Signaling Pathway	0.907	0.0312	NaN	IL1B,IL6
Clathrin-mediated endocytosis	0.903	0.0233	NaN	AREG,HBEGF,SYT2
IL-6 Signaling	0.903	0.0233	NaN	CXCL8,IL1B,IL6
Role of IL-17A in Psoriasis	0.902	0.0714	NaN	CXCL8
HGF Signaling	0.888	0.0229	NaN	IL6,MET,PTGS2
Granulocyte Adhesion and Diapedesis	0.884	0.0196	NaN	CXCL8,IL1B,MMP8,SDC1
Synthesis of Prostaglandins (PG) and Thromboxanes (TX)	0.874	0.0667	NaN	PTGS2
Mitotic Telophase/Cytokinesis	0.874	0.0667	NaN	KIF20A
Oxytocin Signaling Pathway	0.864	0.0175	1.342	CXCL8,IL6,LPL,MAPK15,PTGS2
Cell Cycle: G1/S Checkpoint Regulation	0.854	0.029	NaN	E2F7,E2F8
HIF1Î± Signaling	0.851	0.019	0	HSPA2,IL6,MET,MMP8
Superpathway of Citrulline Metabolism	0.848	0.0625	NaN	ARG1
Leukotriene Biosynthesis	0.848	0.0625	NaN	GGT5
Gustation Pathway	0.846	0.019	0	KCNN3,LPL,P2RY11,TAS1R1
SUMOylation of chromatin organization proteins	0.834	0.0282	NaN	H4C12,H4C8
Remodeling of Epithelial Adherens Junctions	0.834	0.0282	NaN	ACTA1,MET
Metabolism of folate and pterines	0.824	0.0588	NaN	ALDH1L2
Dermatan Sulfate Biosynthesis	0.815	0.0274	NaN	DSEL,SULT1A4
Gastrin-CREB signalling pathway via PKC and MAPK	0.801	0.0556	NaN	HBEGF
trans-Golgi Network Vesicle Budding	0.796	0.0267	NaN	TPD52L1,TXNDC5
Extra-nuclear estrogen signaling	0.796	0.0267	NaN	AREG,HBEGF
PIP3 activates AKT signaling	0.795	0.0207	NaN	AREG,HBEGF,MET
Semaphorin Neuronal Repulsive Signaling Pathway	0.783	0.0204	NaN	CRMP1,CSPG4,SEMA6B
Agranulocyte Adhesion and Diapedesis	0.781	0.0179	NaN	ACTA1,CXCL8,IL1B,MMP8
Signaling by Activin	0.78	0.0526	NaN	INHBA
Glyoxylate metabolism and glycine degradation	0.78	0.0526	NaN	GLDC
RHO GTPases activate CIT	0.78	0.0526	NaN	KIF14
Hepatic Cholestasis	0.776	0.0178	2	CXCL8,IL1B,IL6,OSM
HER-2 Signaling in Breast Cancer	0.767	0.0176	1	AREG,BIRC5,HBEGF,PTGS2
Endocannabinoid Neuronal Synapse Pathway	0.765	0.02	NaN	GRIN3B,MAPK15,PTGS2
Signaling by MET	0.761	0.0253	NaN	COL5A2,MET
Interleukin-12 family signaling	0.759	0.05	NaN	IL27
Role of BRCA1 in DNA Damage Response	0.753	0.025	NaN	E2F7,E2F8
Metabolism of water-soluble vitamins and cofactors	0.736	0.0244	NaN	ENPP1,ENPP3
Role of Osteoclasts in Rheumatoid Arthritis Signaling Pathway	0.732	0.0158	0.447	COL17A1,COL26A1,COL5A2,IL1B,MMP8
Mitotic Metaphase and Anaphase	0.726	0.0169	-2	BIRC5,CCNB2,CDC20,CDCA5
Insertion of tail-anchored proteins into the endoplasmic reticulum membrane	0.722	0.0455	NaN	OTOF
Fatty Acid Î±-oxidation	0.722	0.0455	NaN	PTGS2
Osteoarthritis Pathway	0.717	0.0168	1	ALPL,CXCL8,IL1B,PTGS2
Microautophagy Signaling Pathway	0.714	0.0189	NaN	COL17A1,COL26A1,COL5A2
Ovarian Cancer Signaling	0.714	0.0189	NaN	E2F7,E2F8,PTGS2
Activation of NMDA receptors and postsynaptic events	0.713	0.0235	NaN	NEFL,RPS6KA6
Apelin Cardiac Fibroblast Signaling Pathway	0.705	0.0435	NaN	IL6
Preeclampsia Signaling Pathway	0.703	0.0186	NaN	IL1B,IL6,PTGS2
ABRA Signaling Pathway	0.69	0.0227	NaN	ACTA1,IL6
Amyloid fiber formation	0.69	0.0227	NaN	H2BC17,LTF
Other interleukin signaling	0.688	0.0417	NaN	SDC1
Androgen Biosynthesis	0.688	0.0417	NaN	HSD17B3
Cysteine Biosynthesis III (mammalia)	0.688	0.0417	NaN	LOC102724560
Inflammasome pathway	0.688	0.0417	NaN	IL1B
Tuberculosis Active Signaling Pathway	0.687	0.0163	-1	IL1B,IL6,PTGS2,TNFSF12-TNFSF13
NER (Nucleotide Excision Repair, Enhanced Pathway)	0.668	0.022	NaN	POLR2J2/POLR2J3,TOP2A
Gap Junction Signaling	0.667	0.0149	2.236	ACTA1,BIRC5,IL1B,KCNN3,P2RY11
Docosahexaenoic Acid (DHA) Signaling	0.663	0.0159	NaN	ALOX15,IL1B,PTGS2,SYT2
Metabolism of porphyrins	0.657	0.0385	NaN	ALAS2
DNA methylation	0.657	0.0385	NaN	H2BC17
Interleukin-20 family signaling	0.657	0.0385	NaN	IL26
IL-17A Signaling in Gastric Cells	0.657	0.0385	NaN	CXCL8
D-myo-inositol (1,4,5)-Trisphosphate Biosynthesis	0.657	0.0385	NaN	PIP5KL1
Pregnenolone Biosynthesis	0.657	0.0385	NaN	CYP11A1
ERBB Signaling	0.655	0.0215	NaN	AREG,HBEGF
Glioblastoma Multiforme Signaling	0.652	0.0175	NaN	APC2,E2F7,E2F8
Chromatin organization	0.647	0.0157	-2	H2BC17,H3C10,H4C12,H4C8
Effects of PIP2 hydrolysis	0.643	0.037	NaN	DGKI
ATF4 activates genes in response to endoplasmic reticulum stress	0.643	0.037	NaN	CXCL8
Pyroptosis	0.643	0.037	NaN	IL1B
Digestion	0.643	0.037	NaN	CHIT1
Histidine Degradation VI	0.643	0.037	NaN	CYP11A1
G alpha (q) signalling events	0.638	0.0172	NaN	P2RY11,RGS1,XCR1
RAR Activation	0.635	0.0139	-1.633	CXCL8,ENPP1,IL1B,IL6,MMP8,OSM
Non-Small Cell Lung Cancer Signaling	0.634	0.0208	NaN	E2F7,E2F8
RHO GTPases activate PKNs	0.629	0.0357	NaN	CDC25C
Activated PKN1 stimulates transcription of AR regulated genes KLK2 and KLK3	0.629	0.0357	NaN	H2BC17
p53 Signaling	0.621	0.0204	NaN	BIRC5,SCO2
DNA Methylation and Transcriptional Repression Signaling	0.621	0.0204	NaN	E2F7,E2F8
Crosstalk between Dendritic Cells and Natural Killer Cells	0.621	0.0204	NaN	ACTA1,IL6
SIRT1 negatively regulates rRNA expression	0.616	0.0345	NaN	H2BC17
Deubiquitination	0.61	0.0151	-2	CDC20,CLSPN,H2BC17,UCHL1
ATM Signaling	0.609	0.02	NaN	CCNB2,CDC25C
FOXO-mediated transcription of oxidative stress, metabolic and neuronal genes	0.603	0.0333	NaN	RETN
Neuropathic Pain Signaling in Dorsal Horn Neurons	0.603	0.0198	NaN	GRIN3B,KCNN3
Aryl Hydrocarbon Receptor Signaling	0.597	0.0164	NaN	ALDH1L2,IL1B,IL6
mRNA 3 Prime End Processing Signaling Pathway	0.597	0.0196	NaN	E2F7,E2F8
Nicotinate metabolism	0.591	0.0323	NaN	PTGS2
Signaling by BMP	0.591	0.0323	NaN	INHBA
Ubiquinol-10 Biosynthesis (Eukaryotic)	0.591	0.0323	NaN	CYP11A1
Sonic Hedgehog Signaling	0.591	0.0323	NaN	CCNB2
Mouse Embryonic Stem Cell Pluripotency	0.591	0.0194	NaN	APC2,ID3
Kinetochore Metaphase Signaling Pathway	0.591	0.0194	NaN	BIRC5,CDC20
Colorectal Cancer Metastasis Signaling	0.588	0.0148	1	BIRC5,IL6,MMP8,PTGS2
Mitotic Prophase	0.585	0.0192	NaN	CCNB2,H2BC17
Toll-like Receptor Cascades	0.579	0.0312	NaN	BPI
Chromatin modifications during the maternal to zygotic transition (MZT)	0.579	0.0312	NaN	H2BC17
Hepatitis B Chronic Liver Pathogenesis Signaling Pathway	0.576	0.016	NaN	CDC20,IL1B,IL6
Activation of Matrix Metalloproteinases	0.568	0.0303	NaN	MMP8
MAPK targets/ Nuclear events mediated by MAP kinases	0.568	0.0303	NaN	DUSP4
Inhibition of Angiogenesis by TSP1	0.568	0.0303	NaN	SDC1
PPAR Signaling	0.562	0.0185	NaN	IL1B,PTGS2
Cargo concentration in the ER	0.557	0.0294	NaN	AREG
Transcriptional Regulation by E2F6	0.557	0.0294	NaN	RRM2
ISGylation Signaling Pathway	0.556	0.0183	NaN	BIRC5,IL6
Phase II - Conjugation of compounds	0.556	0.0183	NaN	GGT5,SULT1A4
Chronic Myeloid Leukemia Signaling	0.554	0.0142	NaN	ALOX15,BIRC5,E2F7,E2F8
Opioid Signaling Pathway	0.554	0.0142	-1	GRIN3B,MAPK15,RGS1,RPS6KA6
Regulation of the Epithelial Mesenchymal Transition by Growth Factors Pathway	0.551	0.0155	NaN	IL6,MET,TNFSF12-TNFSF13
PRC2 methylates histones and DNA	0.546	0.0286	NaN	H2BC17
Transcriptional Regulation by NPAS4	0.546	0.0286	NaN	RBFOX3
Regulation of Actin-based Motility by Rho	0.545	0.018	NaN	ACTA1,PIP5KL1
Striated Muscle Contraction	0.536	0.0278	NaN	ACTA1
Transcriptional regulation by the AP-2 (TFAP2) family of transcription factors	0.536	0.0278	NaN	MYBL2
PPARÎ±/RXRÎ± Activation	0.535	0.0152	NaN	IL1B,IL6,LPL
O-linked glycosylation	0.535	0.0177	NaN	ADAMTS2,GCNT7
Binding and Uptake of Ligands by Scavenger Receptors	0.53	0.0175	NaN	HP,JCHAIN
HDR through Homologous Recombination (HRR) or Single Strand Annealing (SSA)	0.53	0.0175	NaN	CLSPN,H2BC17
Human Embryonic Stem Cell Pluripotency	0.528	0.015	NaN	APC2,ID3,INHBA
ERCC6 (CSB) and EHMT2 (G9a) positively regulate rRNA expression	0.526	0.027	NaN	H2BC17
Fatty acyl-CoA biosynthesis	0.526	0.027	NaN	HSD17B3
Superpathway of Methionine Degradation	0.526	0.027	NaN	LOC102724560
Nucleotide Excision Repair Pathway	0.526	0.027	NaN	POLR2J2/POLR2J3
Oxytocin in Brain Signaling Pathway	0.524	0.0149	NaN	IL1B,IL6,PTGS2
Pulmonary Healing Signaling Pathway	0.524	0.0149	NaN	CDC25C,HBEGF,MMP8
Adrenomedullin signaling pathway	0.52	0.0149	NaN	IL1B,KCNN3,MAPK15
Prostate Cancer Signaling	0.519	0.0172	NaN	E2F7,E2F8
Triglyceride metabolism	0.516	0.0263	NaN	GK3
MIF-mediated Glucocorticoid Regulation	0.516	0.0263	NaN	PTGS2
Molecular Mechanisms of Cancer	0.516	0.0116	-0.632	APC2,CDC25C,E2F7,E2F8,GPRC5D,IL1B,MMP8,P2RY11,TAS1R1,XCR1
Amyotrophic Lateral Sclerosis Signaling	0.514	0.0171	NaN	GRIN3B,NEFL
Cholecystokinin/Gastrin-mediated Signaling	0.514	0.0171	NaN	IL1B,PTGS2
Neuregulin Signaling	0.509	0.0169	NaN	AREG,HBEGF
MSP-RON Signaling in Macrophages Pathway	0.5	0.0167	NaN	ARG1,PTGS2
IL-8 Signaling	0.498	0.0144	NaN	CXCL8,HBEGF,PTGS2
Class C/3 (Metabotropic glutamate/pheromone receptors)	0.498	0.025	NaN	TAS1R1
Transcriptional Regulation by VENTX	0.498	0.025	NaN	IL6
Dopamine Degradation	0.498	0.025	NaN	SULT1A4
Eukaryotic Translation Elongation	0.49	0.0164	NaN	EEF1A2,RNA28SN5
Synthesis of DNA	0.49	0.0164	NaN	CDC6,CDT1
Mechanisms of Viral Exit from Host Cells	0.489	0.0244	NaN	ACTA1
RHOA Signaling	0.486	0.0163	NaN	ACTA1,PIP5KL1
Cellular Effects of Sildenafil (Viagra)	0.484	0.0117	1.414	ACTA1,GPRC5D,IL6,KCNN3,MAPK15,P2RY11,TAS1R1,XCR1
L1CAM interactions	0.481	0.0161	NaN	KIF4A,RPS6KA6
p38 MAPK Signaling	0.481	0.0161	NaN	IL1B,RPS6KA6
April Mediated Signaling	0.48	0.0238	NaN	TNFRSF17
Th1 Pathway	0.477	0.016	NaN	IL27,IL6
Immunoregulatory interactions between a Lymphoid and a non-Lymphoid cell	0.474	0.014	NaN	COL17A1,LILRB5,SIGLEC1
B Cell Activating Factor Signaling	0.472	0.0233	NaN	TNFRSF17
Oncostatin M Signaling	0.472	0.0233	NaN	OSM
Keratinization	0.471	0.0139	NaN	KRT77,KRTAP5-2,PI3
Elastic fibre formation	0.464	0.0227	NaN	MFAP5
TP53 Regulates Transcription of Cell Death Genes	0.464	0.0227	NaN	BIRC5
TBC/RABGAPs	0.464	0.0227	NaN	TBC1D3 (includes others)
MHC class II antigen presentation	0.463	0.0156	NaN	KIF20A,KIF4A
Glioma Signaling	0.463	0.0156	NaN	E2F7,E2F8
tRNA Splicing	0.456	0.0222	NaN	ENPP1
TR/RXR Activation	0.45	0.0153	NaN	HP,SYT2
M-decay: degradation of maternal mRNAs by maternally stored factors	0.449	0.0217	NaN	BIRC5
MIF Regulation of Innate Immunity	0.449	0.0217	NaN	PTGS2
IL-23 Signaling Pathway	0.449	0.0217	NaN	IL1B
Sensory perception of taste	0.441	0.0213	NaN	TAS1R1
Estrogen Biosynthesis	0.441	0.0213	NaN	HSD17B3
IL-27 Signaling Pathway	0.438	0.0149	NaN	IL27,PTGS2
DNA Damage Bypass	0.434	0.0208	NaN	DTL
Complex IV assembly	0.434	0.0208	NaN	SCO2
Nonhomologous End-Joining (NHEJ)	0.427	0.0204	NaN	H2BC17
Lung Ionic Balance Signaling Pathway	0.423	0.0115	-1.633	CXCL8,GPRC5D,IL1B,P2RY11,TAS1R1,XCR1
SNARE Signaling Pathway	0.422	0.0145	NaN	RAB39A,SYT2
Role of PKR in Interferon Induction and Antiviral Response	0.422	0.0145	NaN	HSPA2,IL1B
Hereditary Breast Cancer Signaling	0.422	0.0145	NaN	CDC25C,POLR2J2/POLR2J3
Neurovascular Coupling Signaling Pathway	0.421	0.0129	NaN	GRIN3B,KCNN3,PTGS2
Signaling by ERBB2	0.42	0.02	NaN	HBEGF
Signaling by NOTCH3	0.42	0.02	NaN	DLGAP5
Meiotic recombination	0.42	0.02	NaN	H2BC17
Signaling by TGFBR3	0.42	0.02	NaN	INHBA
nNOS Signaling in Neurons	0.42	0.02	NaN	GRIN3B
GABAergic Receptor Signaling Pathway (Enhanced)	0.414	0.0143	NaN	GRIN3B,NLGN4Y
RHO GTPases Activate Formins	0.414	0.0143	NaN	BIRC5,CDC20
Transcriptional regulation of granulopoiesis	0.413	0.0196	NaN	H2BC17
Assembly of RNA Polymerase II Complex	0.413	0.0196	NaN	POLR2J2/POLR2J3
FAT10 Cancer Signaling Pathway	0.413	0.0196	NaN	IL6
Xenobiotic Metabolism Signaling	0.413	0.0121	NaN	ALDH1L2,IL1B,IL6,SULT1A4
B-WICH complex positively regulates rRNA expression	0.407	0.0192	NaN	H2BC17
Apoptotic execution phase	0.407	0.0192	NaN	CLSPN
Spliceosomal Cycle	0.4	0.0189	NaN	U2AF1
cAMP-mediated signaling	0.395	0.0124	NaN	DUSP4,ENPP1,XCR1
Cardiac Hypertrophy Signaling (Enhanced)	0.395	0.0112	2.236	CXCL8,ENPP1,IL1B,IL6,OSM,PTGS2
Retinol Biosynthesis	0.394	0.0185	NaN	LPL
Orexin Signaling Pathway	0.392	0.0124	NaN	IL1B,IL6,PIP5KL1
Signaling by PTK6	0.388	0.0182	NaN	HBEGF
DNA Damage/Telomere Stress Induced Senescence	0.382	0.0179	NaN	H2BC17
E3 ubiquitin ligases ubiquitinate target proteins	0.382	0.0179	NaN	H2BC17
CNTF Signaling	0.382	0.0179	NaN	RPS6KA6
Neddylation	0.382	0.0122	NaN	BIRC5,DTL,FBXO40
HSP90 chaperone cycle for steroid hormone receptors in the presence of ligand	0.376	0.0175	NaN	HSPA2
Signaling by PDGF	0.371	0.0172	NaN	COL5A2
RUNX1 regulates megakaryocyte differentiation and platelet function	0.371	0.0172	NaN	H2BC17
Cancer Drug Resistance by Drug Efflux	0.371	0.0172	NaN	PTGS2
Signaling by ERBB4	0.365	0.0169	NaN	HBEGF
DNA Double Strand Break Response	0.365	0.0169	NaN	H2BC17
IL-10 Signaling	0.362	0.0129	NaN	IL1B,IL6
Iron uptake and transport	0.36	0.0167	NaN	LCN2
Endometrial Cancer Signaling	0.36	0.0167	NaN	APC2
GADD45 Signaling	0.36	0.0167	NaN	IL1B
Sperm Motility	0.354	0.0117	NaN	AXL,MET,TYRO3
Epithelial Adherens Junction Signaling	0.352	0.0127	NaN	KIF20A,MET
G alpha (i) signalling events	0.351	0.0116	NaN	CXCL8,RGS1,TAS1R1
Primary Immunodeficiency Signaling	0.349	0.0161	NaN	JCHAIN
MSP-RON Signaling Pathway	0.349	0.0161	NaN	ACTA1
Thyroid Hormone Metabolism II (via Conjugation and/or Degradation)	0.349	0.0161	NaN	SULT1A4
NCAM signaling for neurite out-growth	0.344	0.0159	NaN	COL5A2
Transcriptional Regulation by MECP2	0.344	0.0159	NaN	MET
Triacylglycerol Degradation	0.344	0.0159	NaN	LPL
Chondroitin Sulfate Biosynthesis (Late Stages)	0.344	0.0159	NaN	SULT1A4
Inhibition of ARE-Mediated mRNA Degradation Pathway	0.34	0.0123	NaN	MAPK15,TNFSF12-TNFSF13
Necroptosis Signaling Pathway	0.337	0.0123	NaN	AXL,TYRO3
RAB geranylgeranylation	0.334	0.0154	NaN	RAB39A
Serotonin Receptor Signaling	0.334	0.0106	2.236	CXCL8,IL1B,IL6,KCNN3,PTGS2
HOTAIR Regulatory Pathway	0.331	0.0121	NaN	MET,MMP8
Activation of IRF by Cytosolic Pattern Recognition Receptors	0.33	0.0152	NaN	IL6
Mitochondrial Division Signaling Pathway	0.328	0.012	NaN	CCNB2,MET
NoRC negatively regulates rRNA expression	0.325	0.0149	NaN	H2BC17
PXR/RXR Activation	0.325	0.0149	NaN	IL6
CD40 Signaling	0.325	0.0149	NaN	PTGS2
SPINK1 General Cancer Pathway	0.325	0.0149	NaN	IL6
Agrin Interactions at Neuromuscular Junction	0.32	0.0147	NaN	ACTA1
IL-17A Signaling in Airway Cells	0.32	0.0147	NaN	IL6
Phospholipases	0.32	0.0147	NaN	LPL
Glutamate Receptor Signaling	0.32	0.0147	NaN	GRIN3B
Sensory processing of sound by inner hair cells of the cochlea	0.316	0.0145	NaN	OTOF
Aldosterone Signaling in Epithelial Cells	0.314	0.0117	NaN	HSPA2,PIP5KL1
Basal Cell Carcinoma Signaling	0.307	0.0141	NaN	APC2
Chondroitin Sulfate Biosynthesis	0.307	0.0141	NaN	SULT1A4
Protein Ubiquitination Pathway	0.304	0.0108	NaN	CDC20,HSPA2,UCHL1
Th1 and Th2 Activation Pathway	0.301	0.0114	NaN	IL27,IL6
COPII-mediated vesicle transport	0.299	0.0137	NaN	AREG
Growth Hormone Signaling	0.299	0.0137	NaN	RPS6KA6
RNA Polymerase I Transcription	0.295	0.0135	NaN	H2BC17
ERK5 Signaling	0.295	0.0135	NaN	RPS6KA6
Phagosome Formation	0.293	0.00992	-2.449	GPRC5D,JCHAIN,MAPK15,P2RY11,PIP5KL1,TAS1R1,XCR1
Granzyme A Signaling	0.291	0.0133	NaN	IL1B
Plasma lipoprotein assembly, remodeling, and clearance	0.287	0.0132	NaN	LPL
Interferon alpha/beta signaling	0.287	0.0132	NaN	IFI27
Macropinocytosis Signaling	0.287	0.0132	NaN	MET
Breast Cancer Regulation by Stathmin1	0.286	0.0099	-2.449	E2F7,E2F8,GPRC5D,P2RY11,TAS1R1,XCR1
G-Protein Coupled Receptor Signaling	0.285	0.00982	-1.633	DUSP4,ENPP1,GPRC5D,KCNN3,P2RY11,TAS1R1,XCR1
Pre-NOTCH Expression and Processing	0.283	0.013	NaN	H2BC17
Angiopoietin Signaling	0.283	0.013	NaN	BIRC5
Toll-like Receptor Signaling	0.283	0.013	NaN	IL1B
Protein Kinase A Signaling	0.283	0.0101	NaN	CDC25C,DUSP4,ENPP1,PTGS2
VDR/RXR Activation	0.279	0.0128	NaN	CAMP
PKR-mediated signaling	0.279	0.0128	NaN	HSPA2
Renal Cell Carcinoma Signaling	0.279	0.0128	NaN	MET
Thyroid Cancer Signaling	0.279	0.0128	NaN	CXCL8
Role of WNT/GSK-3Î² Signaling in the Pathogenesis of Influenza	0.279	0.0128	NaN	APC2
Caveolar-mediated Endocytosis Signaling	0.275	0.0127	NaN	ACTA1
IL-7 Signaling Pathway	0.275	0.0127	NaN	MET
Degradation of the extracellular matrix	0.268	0.0123	NaN	MMP8
Signaling by NTRK1 (TRKA)	0.268	0.0123	NaN	DUSP4
LPS/IL-1 Mediated Inhibition of RXR Function	0.267	0.0101	NaN	ALDH1L2,IL1B,SULT1A4
FLT3 Signaling in Hematopoietic Progenitor Cells	0.265	0.0122	NaN	RPS6KA6
RNA polymerase II transcribes snRNA genes	0.261	0.012	NaN	RNU1-1
Estrogen-Dependent Breast Cancer Signaling	0.261	0.012	NaN	HSD17B3
JAK/STAT Signaling	0.261	0.012	NaN	IL6
Transcriptional regulation of white adipocyte differentiation	0.258	0.0119	NaN	LPL
Activation of anterior HOX genes in hindbrain during early embryogenesis	0.258	0.0119	NaN	H2BC17
Role of MAPK Signaling in the Pathogenesis of Influenza	0.258	0.0119	NaN	PTGS2
Leukocyte Extravasation Signaling	0.258	0.0103	NaN	ACTA1,MMP8
Endothelin-1 Signaling	0.258	0.0103	NaN	MAPK15,PTGS2
Integrin cell surface interactions	0.254	0.0118	NaN	COL5A2
TP53 Regulates Metabolic Genes	0.254	0.0118	NaN	SCO2
Melatonin Degradation I	0.254	0.0118	NaN	SULT1A4
ILK Signaling	0.251	0.0102	NaN	ACTA1,PTGS2
FGF Signaling	0.251	0.0116	NaN	MET
BAG2 Signaling Pathway	0.251	0.0116	NaN	HSPA2
Oxidative Stress Induced Senescence	0.245	0.0114	NaN	H2BC17
Regulation of mitotic cell cycle	0.245	0.0114	NaN	CDC20
Telomere Maintenance	0.242	0.0112	NaN	H2BC17
RAB GEFs exchange GTP for GDP on RABs	0.238	0.0111	NaN	RAB39A
Superpathway of Melatonin Degradation	0.235	0.011	NaN	SULT1A4
Cell junction organization	0.232	0.0109	NaN	COL17A1
Unfolded protein response	0.232	0.0109	NaN	HSPA2
Regulation of TP53 Activity through Phosphorylation	0.23	0.0108	NaN	TPX2
Factors involved in megakaryocyte development and platelet production	0.23	0.0108	NaN	HBG1
Post-translational modification: synthesis of GPI-anchored proteins	0.23	0.0108	NaN	ALPL
FcÎ³ Receptor-mediated Phagocytosis in Macrophages and Monocytes	0.23	0.0108	NaN	ACTA1
Clathrin-mediated Endocytosis Signaling	0.227	0.00957	NaN	ACTA1,MET
Heparan Sulfate Biosynthesis (Late Stages)	0.227	0.0106	NaN	SULT1A4
Apelin Adipocyte Signaling Pathway	0.227	0.0106	NaN	MAPK15
MITF-M-dependent gene expression	0.224	0.0105	NaN	MET
Serotonin Degradation	0.224	0.0105	NaN	SULT1A4
Death Receptor Signaling	0.218	0.0103	NaN	ACTA1
TGF-Î² Signaling	0.218	0.0103	NaN	INHBA
VEGF Signaling	0.218	0.0103	NaN	ACTA1
UVA-Induced MAPK Signaling	0.216	0.0102	NaN	RPS6KA6
Melanocyte Development and Pigmentation Signaling	0.213	0.0101	NaN	RPS6KA6
S Phase	0.21	0.01	NaN	CDCA5
Apelin Cardiomyocyte Signaling Pathway	0.21	0.01	NaN	MAPK15
Cellular response to heat stress	0.208	0.0099	NaN	HSPA2
Heparan Sulfate Biosynthesis	0.208	0.0099	NaN	SULT1A4
Pyroptosis Signaling Pathway	0.205	0.0098	NaN	IL1B
Gene Silencing by RNA	0.205	0.0098	NaN	H2BC17
Potassium Channels	0.203	0.00971	NaN	KCNN3
ABC-family proteins mediated transport	0.203	0.00971	NaN	DERL3
Regulation of endogenous retroelements	0.2	0.00962	NaN	H2BC17
Dilated Cardiomyopathy Signaling Pathway	0	0.00662	NaN	ACTA1
NAD Signaling Pathway	0	0.00662	NaN	POLR2J2/POLR2J3
CLEAR Signaling Pathway	0	0.00351	NaN	MAPK15
MicroRNA Biogenesis Signaling Pathway	0	0.00535	NaN	POLR2J2/POLR2J3
Natural Killer Cell Signaling	0	0.00493	NaN	HSPA2
Circadian Rhythm Signaling	0	0.0037	NaN	GRIN3B
Synaptic Long Term Potentiation	0	0.00806	NaN	GRIN3B
Axonal Guidance Signaling	0	0.00774	NaN	ADAMTS2,MET,MMP8,SEMA6B
Actin Cytoskeleton Signaling	0	0.00826	NaN	ACTA1,APC2
Huntington's Disease Signaling	0	0.00697	NaN	HSPA2,POLR2J2/POLR2J3
Chaperone Mediated Autophagy Signaling Pathway	0	0.00785	0.447	EEF1A2,HSPA2,IL1B,MMP8,UCHL1
Myelination Signaling Pathway	0	0.00305	NaN	OLIG2
Acetylcholine Receptor Signaling Pathway	0	0.00505	NaN	IL6
Glutaminergic Receptor Signaling Pathway (Enhanced)	0	0.00613	NaN	DGKI,GRIN3B
NFKBIE Signaling Pathway	0	0.00445	NaN	CXCL8,TNFSF12-TNFSF13
Sertoli Cell-Germ Cell Junction Signaling Pathway (Enhanced)	0	0.00847	NaN	ACTA1,MMP8
NRF2-mediated Oxidative Stress Response	0	0.0037	NaN	ACTA1
Glycerophospholipid biosynthesis	0	0.00781	NaN	PHOSPHO1
SRP-dependent cotranslational protein targeting to membrane	0	0.00704	NaN	RNA28SN5
Signaling by VEGF	0	0.00935	NaN	AXL
TCF dependent signaling in response to WNT	0	0.00505	NaN	H2BC17
Generic Transcription Pathway	0	0.00233	NaN	ZNF750
RNA Polymerase II Transcription	0	0.00667	NaN	U2AF1
Phase I - Functionalization of compounds	0	0.00885	NaN	CYP11A1
Selenoamino acid metabolism	0	0.00685	NaN	RNA28SN5
Class A/1 (Rhodopsin-like receptors)	0	0.00904	NaN	CXCL8,P2RY11,XCR1
Signaling by ROBO receptors	0	0.00407	NaN	RNA28SN5
Regulation of Insulin-like Growth Factor (IGF) transport and uptake by IGFBPs	0	0.00806	NaN	IL6
Regulation of lipid metabolism by PPARalpha	0	0.0084	NaN	G0S2
G alpha (s) signalling events	0	0.0069	NaN	P2RY11
Transport of inorganic cations/anions and amino acids/oligopeptides	0	0.00926	NaN	SLC4A3
Sphingolipid metabolism	0	0.00909	NaN	A4GALT
Interleukin-1 family signaling	0	0.00775	NaN	IL1B
C-type lectin receptors (CLRs)	0	0.0069	NaN	IL1B
Processing of Capped Intron-Containing Pre-mRNA	0	0.00347	NaN	U2AF1
Eukaryotic Translation Initiation	0	0.00667	NaN	RNA28SN5
Eukaryotic Translation Termination	0	0.0082	NaN	RNA28SN5
Transcriptional regulation by RUNX1	0	0.00658	NaN	H2BC17
ESR-mediated signaling	0	0.00847	NaN	H2BC17
Post-translational protein phosphorylation	0	0.00935	NaN	IL6
RHO GTPase cycle	0	0.00889	0	GOLGA8K (includes others),KIF14,MCAM,POTEE
Expression and translocation of olfactory receptors	0	0.00493	NaN	OR2B6,OR52K2
Class I MHC mediated antigen processing and presentation	0	0.00525	NaN	CDC20,FBXO40
Pancreatic Secretion Signaling Pathway	0	0.00823	NaN	LPL,P2RY11
BBSome Signaling Pathway	0	0.00811	-2	GPRC5D,P2RY11,TAS1R1,XCR1
Ribosomal Quality Control Signaling Pathway	0	0.00379	NaN	RNA28SN5
TRIM21 Intracellular Antibody Signaling Pathway	0	0.00353	NaN	IL1B,IL6
ID3 Signaling Pathway	0	0.00414	2	ALPL,CXCL8,ID3,IL6
Tight Junction Signaling	0	0.00552	NaN	ACTA1
IL-12 Signaling and Production in Macrophages	0	0.00826	NaN	ALOX15,JCHAIN
T Helper Cell Differentiation	0	0.00211	NaN	IL6
IL-15 Signaling	0	0.0019	NaN	CXCL8
Virus Entry via Endocytic Pathways	0	0.00833	NaN	ACTA1
Dendritic Cell Maturation	0	0.00494	NaN	IL1B,IL6,JCHAIN
Reelin Signaling in Neurons	0	0.00725	NaN	GRIN3B
Relaxin Signaling	0	0.00641	NaN	ENPP1
Factors Promoting Cardiogenesis in Vertebrates	0	0.00662	NaN	APC2
Cardiac Hypertrophy Signaling	0	0.00383	NaN	IL6
CDK5 Signaling	0	0.00943	NaN	MAPK15
Corticotropin Releasing Hormone Signaling	0	0.00645	NaN	PTGS2
GNRH Signaling	0	0.00518	NaN	HBEGF
Androgen Signaling	0	0.00571	NaN	POLR2J2/POLR2J3
Germ Cell-Sertoli Cell Junction Signaling	0	0.00585	NaN	ACTA1
Role of NANOG in Mammalian Embryonic Stem Cell Pluripotency	0	0.00813	NaN	APC2
CREB Signaling in Neurons	0	0.00812	-2	GPRC5D,P2RY11,POLR2J2/POLR2J3,TAS1R1,XCR1
Type I Diabetes Mellitus Signaling	0	0.00195	NaN	IL1B
Allograft Rejection Signaling	0	0.00203	NaN	JCHAIN
Autoimmune Thyroid Disease Signaling	0	0.00216	NaN	JCHAIN
Graft-versus-Host Disease Signaling	0	0.00445	NaN	IL1B,IL6
mTOR Signaling	0	0.00467	NaN	RPS6KA6
G Beta Gamma Signaling	0	0.00769	NaN	HBEGF
Communication between Innate and Adaptive Immune Cells	0	0.00531	0.447	CXCL8,IL1B,IL6,JCHAIN,TNFRSF17
Systemic Lupus Erythematosus Signaling	0	0.00562	NaN	IL1B,IL6,JCHAIN,RNU1-1,RNU1-3,RNVU1-18
CDC42 Signaling	0	0.00173	NaN	APC2
FAK Signaling	0	0.00483	-2.236	GPRC5D,MET,P2RY11,TAS1R1,XCR1
EIF2 Signaling	0	0.0084	NaN	ACTA1,RNA28SN5
AMPK Signaling	0	0.0041	NaN	RAB39A
RAC Signaling	0	0.0073	NaN	PIP5KL1
Phospholipase C Signaling	0	0.00089	NaN	JCHAIN
Altered T Cell and B Cell Signaling in Rheumatoid Arthritis	0	0.00318	NaN	IL1B,IL6,TNFRSF17
Role of NFAT in Cardiac Hypertrophy	0	0.00437	NaN	IL6
Neuroprotective Role of THOP1 in Alzheimer's Disease	0	0.00769	NaN	PRSS33
P2Y Purinergic Receptor Signaling Pathway	0	0.00746	NaN	P2RY11
Dopamine-DARPP32 Feedback in cAMP Signaling	0	0.00562	NaN	GRIN3B
NGF Signaling	0	0.00826	NaN	RPS6KA6
Paxillin Signaling	0	0.00943	NaN	ACTA1
Signaling by Rho Family GTPases	0	0.00749	NaN	ACTA1,PIP5KL1
RHOGDI Signaling	0	0.00909	NaN	ACTA1,PIP5KL1
Sertoli Cell-Sertoli Cell Junction Signaling	0	0.00405	NaN	ACTA1
Hematopoiesis from Pluripotent Stem Cells	0	0.0067	NaN	CXCL8,IL6,JCHAIN
Transcriptional Regulatory Network in Embryonic Stem Cells	0	0.0061	NaN	INHBA
eNOS Signaling	0	0.00621	NaN	HSPA2
Netrin Signaling	0	0.00571	NaN	CRMP1
GÎ±i Signaling	0	0.0068	NaN	XCR1
Regulation of the Epithelial-Mesenchymal Transition Pathway	0	0.00515	NaN	MET
TEC Kinase Signaling	0	0.00173	NaN	ACTA1
STAT3 Pathway	0	0.00719	NaN	IL1B
Adipogenesis pathway	0	0.00725	NaN	LPL
Estrogen Receptor Signaling	0	0.00243	NaN	MMP8
ERK/MAPK Signaling	0	0.00455	NaN	DUSP4
SAPK/JNK Signaling	0	0.00199	NaN	DUSP4
PI3K/AKT Signaling	0	0.005	NaN	PTGS2
Cardiac Î²-adrenergic Signaling	0	0.00588	NaN	ENPP1
GABA Receptor Signaling	0	0.00752	NaN	KCNN3
IL-4 Signaling	0	0.0087	0	ALOX15,ARG1,COL17A1,COL26A1,COL5A2
B Cell Receptor Signaling	0	0.00157	NaN	JCHAIN
WNT/Î²-catenin Signaling	0	0.00578	NaN	APC2
Integrin Signaling	0	0.00476	NaN	ACTA1
NF-ÎºB Signaling	0	0.0035	NaN	IL1B,TNFRSF17
GPCR-Mediated Nutrient Sensing in Enteroendocrine Cells	0	0.0084	NaN	TAS1R1
Sirtuin Signaling Pathway	0	0.00673	NaN	CXCL8,MAPK15
Th17 Activation Pathway	0	0.00612	NaN	IL1B,IL26,IL6
Endocannabinoid Developing Neuron Pathway	0	0.00781	NaN	MAPK15
T Cell Exhaustion Signaling Pathway	0	0.00176	NaN	IL6
Synaptogenesis Signaling Pathway	0	0.00949	NaN	GRIN3B,NLGN4Y,SYT2
Systemic Lupus Erythematosus in T Cell Signaling Pathway	0	0.00155	NaN	IL6
Systemic Lupus Erythematosus in B Cell Signaling Pathway	0	0.00549	2	CXCL8,IL1B,IL6,OSM
White Adipose Tissue Browning Pathway	0	0.00719	NaN	CAMP
Hepatic Fibrosis Signaling Pathway	0	0.00721	NaN	APC2,CXCL8,IL1B
Xenobiotic Metabolism CAR Signaling Pathway	0	0.00858	NaN	ALDH1L2,SULT1A4
Xenobiotic Metabolism PXR Signaling Pathway	0	0.00905	NaN	ALDH1L2,SULT1A4
Coronavirus Replication Pathway	0	0.00602	NaN	RNA28SN5
MSP-RON Signaling in Cancer Cells Pathway	0	0.00699	NaN	MET
Calcium Signaling	0	0.00917	NaN	ACTA1,GRIN3B
Eicosanoid Signaling	0	0.00709	NaN	ALOX15,PTGS2
Ephrin Receptor Signaling	0	0.00495	NaN	GRIN3B
Ferroptosis Signaling Pathway	0	0.0073	NaN	ALOX15
Role of MAPK Signaling in Promoting the Pathogenesis of Influenza	0	0.00877	NaN	PTGS2

### Sheet: Table5
FUP2 - Ingenuity Canonical Pathways	-log(p-value)	Ratio	z-score	Molecules
Neutrophil degranulation	17.1	0.086	6.008	ABCA13,ARG1,AZU1,BPI,CAMP,CD177,CEACAM1,CEACAM6,CEACAM8,CHI3L1,CHIT1,CLEC5A,CRISP3,CTSG,DEFA1,DEFA4,ELANE,HBB,HP,LCN2,LTF,MMP8,MMP9,MPO,MS4A3,OLFM4,OLR1,PGLYRP1,PLAU,PRTN3,RETN,RNASE2,RNASE3,S100P,SERPINB10,SLC2A5,SLPI,TARM1,TCN1,TNFAIP6,TXNDC5
Airway Pathology in Chronic Obstructive Pulmonary Disease	13.3	0.167	2.236	CCL2,CNTF,CTSG,CXCL8,ELANE,FGF13,IFNG,IL1B,IL4,IL6,LCN2,LIF,MMP8,MMP9,MPO,OSM,PRTN3,TNFSF10,TNFSF9
Interferon alpha/beta signaling	13	0.211	4	EIF2AK2,IFI27,IFI6,IFIT1,IFIT2,IFIT3,IFIT5,IFITM3,IRF1,ISG15,OAS3,OASL,RSAD2,SOCS1,SOCS3,USP18
Pathogen Induced Cytokine Storm Signaling Pathway	10.2	0.0733	4.264	BHLHE40,CCL2,CCL4L2,CCL8,CCR3,CNTF,COL17A1,COL5A2,COL6A3,CXCL10,CXCL2,CXCL3,CXCL8,CXCL9,CXCR4,IFNG,IL1B,IL1R2,IL4,IL6,IRF1,LIF,OSM,SLC2A14,SLC2A5,SOCS3,TNFSF10,TNFSF9
Airway Inflammation in Asthma	8.62	0.273	2	CCL2,CXCL8,ELANE,IFNG,IL4,MMP9,OSM,RNASE2,RNASE3
Role of Hypercytokinemia/hyperchemokinemia in the Pathogenesis of Influenza	8.38	0.141	3.162	AREG,CCL2,CXCL10,CXCL8,EIF2AK2,IFIT2,IFIT3,IFNG,IL1B,IL6,ISG15,OAS3,RSAD2
Hematoma Resolution Signaling Pathway	7.8	0.0772	-1.147	ARG1,AXL,CNTF,CXCL8,CYGB,GRIN3B,IFNG,IL1B,IL4,IL6,LIF,LTF,MMP8,MMP9,OSM,PTGER3,SOCS1,SOCS3,TNFSF10,TNFSF9
Interleukin-4 and Interleukin-13 signaling	7.37	0.117	1.941	CCL2,CDKN1A,CXCL8,IL1B,IL4,IL6,LCN2,LIF,MAOA,MMP9,OSM,SOCS1,SOCS3
Granulocyte Adhesion and Diapedesis	7.2	0.0833	NaN	CCL2,CCL4L2,CCL8,CCR3,CXCL10,CXCL2,CXCL3,CXCL8,CXCL9,CXCR4,HRH4,IL1B,IL1R2,MMP8,MMP9,SDC1,SDC2
Irritable Bowel Syndrome Signaling Pathway	7.02	0.0692	2.683	CCL2,CNTF,CXCL8,DEFA1,DEFA1B,DEFA3,DEFA4,DEFB1,ELANE,IFNG,IL1B,IL1R2,IL4,IL6,LIF,MMP8,MMP9,OSM,TNFSF10,TNFSF9
Antimicrobial peptides	6.99	0.184	3	BPI,CAMP,CTSG,ELANE,LCN2,LTF,PGLYRP1,PRTN3,RNASE3
Macrophage Classical Activation Signaling Pathway	6.94	0.0851	2.84	BPI,CNTF,CXCL10,CXCL8,CXCL9,IFNG,IL1B,IL4,IL6,IRF1,LIF,OSM,SOCS1,SOCS3,TNFSF10,TNFSF9
IL-17 Signaling	6.91	0.0847	3.357	CCL2,CNTF,CXCL8,DEFB1,IFNG,IL1B,IL4,IL6,LCN2,LIF,MMP9,MUC5B,OSM,RASD2,TNFSF10,TNFSF9
Interferon Signaling	6.86	0.216	1.342	IFI6,IFIT1,IFIT3,IFITM3,IFNG,IRF1,ISG15,SOCS1
NOD1/2 Signaling Pathway	6.78	0.0829	2.887	CCL2,CNTF,CXCL8,DEFA1,DEFA1B,DEFA3,DEFA4,IFNG,IL1B,IL4,IL6,LIF,OSM,TNFAIP3,TNFSF10,TNFSF9
Class A/1 (Rhodopsin-like receptors)	6.68	0.0633	4.146	ADRA2B,CCL2,CCR3,CXCL10,CXCL2,CXCL3,CXCL8,CXCL9,CXCR4,FFAR1,FFAR3,GPR37L1,HRH4,LPAR3,NPFFR1,OXT,PTGER3,RLN3,SUCNR1,TRH,UTS2
Wound Healing Signaling Pathway	6.65	0.0723	3.3	CNTF,COL17A1,COL5A2,COL6A3,CXCL8,HBEGF,IFNG,IL1B,IL1R2,IL4,IL6,LIF,MMP8,MMP9,OSM,RASD2,TNFSF10,TNFSF9
Tumor Microenvironment Pathway	6.43	0.0833	2.673	ARG1,CCL2,CSPG4,CXCL8,CXCR4,FGF13,IGF1,IL1B,IL4,IL6,MMP8,MMP9,OSM,PLAU,RASD2
S100 Family Signaling Pathway	6.4	0.0435	3.413	ADRA2B,AREG,CACNG6,CACNG8,CCR3,CDKN1A,CXCL8,DEFA1,DEFA1B,DEFA3,DEFA4,DLC1,EREG,FCGR1A,FFAR1,FFAR3,GPR20,GPR25,GPR33,GPR37L1,GPRC5D,HBEGF,HRH4,IL1B,IL6,JCHAIN,LPAR3,MCAM,MMP8,MMP9,NPFFR1,PTGER3,S100P,SUCNR1
CGAS-STING Signaling Pathway	6.26	0.0942	3.464	CCL2,CDKN1A,CNTF,CXCL8,IFNG,IL1B,IL4,IL6,IRF1,LIF,OSM,TNFSF10,TNFSF9
Interleukin-10 signaling	6.16	0.178	2.828	CCL2,CXCL10,CXCL2,CXCL8,IL1B,IL1R2,IL6,LIF
Multiple Sclerosis Signaling Pathway	6.04	0.0731	3	C2,CNTF,CXCL8,GRIN3B,IFNG,IL1B,IL4,IL6,IRF1,LIF,MMP9,MPO,OSM,PLAU,TNFSF10,TNFSF9
Adrenergic Receptor Signaling Pathway (Enhanced)	5.9	0.0758	-1.807	ADCY6,ADRA2B,CACNG6,CACNG8,CNTF,CXCL8,IFNG,IL1B,IL4,IL6,LIF,MAOA,OSM,TNFSF10,TNFSF9
Sleep REM Signaling Pathway	5.8	0.104	-2.714	CNTF,CXCL8,IFNG,IL1B,IL4,IL6,LIF,NR4A2,OSM,TNFSF10,TNFSF9
Erythropoietin Signaling Pathway	5.65	0.0773	-2.309	CNTF,CXCL8,GATA1,HBB,HBG2,IFNG,IL1B,IL4,IL6,LIF,OSM,RASD2,TNFSF10,TNFSF9
Hepatic Fibrosis / Hepatic Stellate Cell Activation	5.35	0.0729	NaN	CCL2,COL17A1,COL5A2,COL6A3,CXCL8,CXCL9,IFNG,IGF1,IL1B,IL1R2,IL4,IL6,MET,MMP9
Autism Signaling Pathway	5.31	0.0583	2.183	ALDH1L2,CACNG6,CACNG8,CCL2,CNTF,CXCL8,GRIN3B,IFNG,IGF1,IL1B,IL4,IL6,LIF,MET,OSM,RASD2,TNFSF10,TNFSF9
Glycation Signaling Pathway	5.21	0.0667	3.742	CCL2,CNTF,CXCL8,IFNG,IL1B,IL4,IL6,IRF1,LIF,MMP9,OLR1,OSM,RASD2,TNFSF10,TNFSF9
G alpha (i) signalling events	5.12	0.062	3	ADCY6,ADRA2B,CCR3,CXCL10,CXCL2,CXCL3,CXCL8,CXCL9,CXCR4,GPR37L1,HRH4,LPAR3,PTGER3,RGS1,RLN3,SUCNR1
Role of Pattern Recognition Receptors in Recognition of Bacteria and Viruses	4.96	0.0779	NaN	CNTF,CXCL8,EIF2AK2,IFNG,IL1B,IL4,IL6,LIF,OAS3,OSM,TNFSF10,TNFSF9
Role of Osteoblasts in Rheumatoid Arthritis Signaling Pathway	4.88	0.0625	3.207	ALPL,CNTF,CTSG,CXCL8,IFNG,IGF1,IL1B,IL4,IL6,LIF,MMP8,MMP9,OSM,TNFSF10,TNFSF9
Cachexia Signaling Pathway	4.82	0.0516	3.771	ADCY6,CCL2,CNTF,CXCL8,DDIT4,EIF2AK2,IFNG,IGF1,IL1B,IL1R2,IL4,IL6,INHBA,LCN2,LIF,OSM,SOCS3,TNFSF10,TNFSF9
HMGB1 Signaling	4.79	0.075	2.828	CCL2,CNTF,CXCL8,IFNG,IL1B,IL4,IL6,LIF,OSM,RASD2,TNFSF10,TNFSF9
Neutrophil Extracellular Trap Signaling Pathway	4.7	0.0489	1.807	BPI,CAMP,COL17A1,COL5A2,COL6A3,CTSG,CXCL8,DEFA1,DEFA1B,DEFA3,DEFA4,ELANE,IFNG,IL1B,JCHAIN,LTF,MMP9,MPO,PLAAT2,PRTN3
Parkinson's Signaling Pathway	4.6	0.0538	3.153	ALDH1L2,CACNG6,CACNG8,CNTF,CXCL8,FCGR1A,GRIN3B,IFNG,IL1B,IL4,IL6,LIF,MAOA,OSM,TNFSF10,TNFSF9,UCHL1
CDX Gastrointestinal Cancer Signaling Pathway	4.55	0.066	-1.941	CNTF,CXCL8,HBEGF,IFNG,IL1B,IL4,IL6,KLF5,LIF,OSM,SNAI1,TNFSF10,TNFSF9
Differential Regulation of Cytokine Production in Intestinal Epithelial Cells by IL-17A and IL-17F	4.49	0.217	2	CCL2,DEFB1,IFNG,IL1B,LCN2
Sheddase Signaling Pathway	4.39	0.0637	0.832	AREG,CCR3,DDIT4,E2F8,HBEGF,IGF1,IL1B,IL6,ITGB8,MET,MMP8,MMP9,PLAU
Interleukin-6 family signaling	4.39	0.208	2.236	CNTF,IL6,LIF,OSM,SOCS3
Role of MAPK Signaling in Inhibiting the Pathogenesis of Influenza	4.29	0.101	1.633	CCL2,CXCL10,CXCL8,EIF2AK2,IFNG,IL1B,IL6,PLAAT2
Atherosclerosis Signaling	4.02	0.0735	1.414	ALOX15B,CCL2,CCR3,CXCL8,CXCR4,IFNG,IL1B,IL6,MMP9,PLAAT2
Agranulocyte Adhesion and Diapedesis	3.98	0.058	NaN	CCL2,CCL4L2,CCL8,CCR3,CXCL10,CXCL2,CXCL3,CXCL8,CXCL9,CXCR4,IL1B,MMP8,MMP9
Role of IL-17F in Allergic Inflammatory Airway Diseases	3.96	0.13	NaN	CCL2,CXCL10,CXCL8,IGF1,IL1B,IL6
FXR/RXR Activation	3.96	0.0615	-2.887	CNTF,CXCL8,IFNG,IL1B,IL4,IL6,LIF,OSM,SDC1,SOCS3,TNFSF10,TNFSF9
RAR Activation	3.88	0.0439	-2.065	ADCY6,CDKN1A,CNTF,CSNK2A3,CXCL8,HOXA5,IFNG,IL1B,IL4,IL6,LIF,MMP8,MMP9,NT5C1B,OSM,PLAU,SOCS3,TNFSF10,TNFSF9
Role of Chondrocytes in Rheumatoid Arthritis Signaling Pathway	3.81	0.0694	3	CCL2,CEBPE,CXCL8,CXCR4,IL1B,IL1R2,IL6,MMP8,MMP9,PLAU
Lung Ionic Balance Signaling Pathway	3.7	0.0402	1.528	ADCY6,ADRA2B,ATP1A2,CCR3,CXCL8,FFAR1,FFAR3,GPR20,GPR25,GPR33,GPR37L1,GPRC5D,HRH4,IFNG,IL1B,IL4,LPAR3,NPFFR1,PTGER3,SUCNR1,TNFSF10
IL-13 Signaling Pathway	3.66	0.0732	1	ALOX15B,ARG1,CHI3L1,DEFB1,HBEGF,IL4,MAOA,SOCS1,SOCS3
Activin Inhibin Signaling Pathway	3.62	0.0566	1.155	CCNA1,CDKN1A,CXCR4,FOSB,FOSL1,GATA2,IL1B,IL1R2,IL6,INHBA,JCHAIN,SNAI1
IL-6 Signaling	3.5	0.0698	1.134	CSNK2A3,CXCL8,IL1B,IL1R2,IL6,RASD2,SOCS1,SOCS3,TNFAIP6
DNA Damage/Telomere Stress Induced Senescence	3.49	0.107	1.633	CCNA1,CDKN1A,H1-0,H1-2,H1-4,H2BC15
NAFLD Signaling Pathway	3.4	0.0536	3.464	CNTF,CXCL8,IFNG,IL1B,IL4,IL6,LIF,OSM,SOCS1,SOCS3,TNFSF10,TNFSF9
Role of JAK family kinases in IL-6-type Cytokine Signaling	3.4	0.0864	1.134	CNTF,IL6,IRF1,LIF,OSM,SOCS1,SOCS3
Hepatic Cholestasis	3.38	0.0533	2.887	ADCY6,CNTF,CXCL8,IFNG,IL1B,IL1R2,IL4,IL6,LIF,OSM,TNFSF10,TNFSF9
IL-33 Signaling Pathway	3.35	0.0564	2.828	AREG,CCL2,CTSG,CXCL8,ELANE,H2BC15,IFNG,IL1B,IL4,IL6,MMP9
NGF-stimulated transcription	3.35	0.128	2.236	EGR3,FOSB,FOSL1,ID1,SGK1
ID1 Signaling Pathway	3.22	0.0545	1.508	ATF3,BHLHA15,BHLHE40,CDC20,CDKN1A,ID1,IL6,LIF,MCAM,MMP9,RASD2
Collagen degradation	3.17	0.0938	1.633	COL17A1,COL5A2,COL6A3,ELANE,MMP8,MMP9
Cardiac Hypertrophy Signaling (Enhanced)	3.13	0.0372	2.496	ADCY6,ADRA2B,CACNG6,CACNG8,CNTF,CXCL8,FGF13,IFNG,IGF1,IL1B,IL1R2,IL4,IL6,ITGA9,ITGB8,LIF,OSM,RASD2,TNFSF10,TNFSF9
IL-10 Signaling	2.93	0.0581	-0.333	BHLHE40,CDKN1A,DDIT4,IFNG,IL1B,IL1R2,IL6,MAFB,SOCS3
Pulmonary Fibrosis Idiopathic Signaling Pathway	2.92	0.0429	2.673	AREG,AXL,COL17A1,COL5A2,COL6A3,EFNB2,IL1B,IL4,IL6,MMP8,MMP9,PLAU,RASD2,SNAI1
Interferon gamma signaling	2.9	0.0714	2.646	FCGR1A,IFNG,IRF1,OAS3,OASL,SOCS1,SOCS3
Crosstalk between Dendritic Cells and Natural Killer Cells	2.9	0.0714	2	CD69,CD83,IFNG,IL4,IL6,KIR2DL1,TNFSF10
Transcriptional regulation of granulopoiesis	2.81	0.098	1.342	CDKN1A,CEBPE,GATA2,H2BC15,KLF5
TREM1 Signaling	2.69	0.0759	2.236	CCL2,CD83,CXCL8,IL1B,IL6,MPO
Extracellular matrix organization	2.68	0.0654	1.89	CEACAM1,CEACAM6,CEACAM8,COL5A2,COL6A3,FMOD,ITGA9
Activation of Matrix Metalloproteinases	2.68	0.121	2	CTSG,ELANE,MMP8,MMP9
IL-17A Signaling in Fibroblasts	2.66	0.075	2.236	CCL2,CCL8,IL1B,IL6,LCN2,NFKBIZ
Role of Cytokines in Mediating Communication between Immune Cells	2.66	0.0909	NaN	CXCL8,IFNG,IL1B,IL4,IL6
ISGylation Signaling Pathway	2.63	0.0642	2.646	EIF2AK2,HERC5,IFNG,IL6,IRF1,ISG15,USP18
Molecular Mechanisms of Cancer	2.57	0.0302	1.569	ADCY6,ADRA2B,CCR3,CDKN1A,E2F8,FFAR1,FFAR3,GPR20,GPR25,GPR33,GPR37L1,GPRC5D,HRH4,ID1,IGF1,IL1B,IL1R2,ITGA9,ITGB8,LPAR3,MMP8,MMP9,NPFFR1,PTGER3,RASD2,SUCNR1
Th1 and Th2 Activation Pathway	2.55	0.0511	NaN	CCR3,CXCR4,IFNG,IL4,IL6,IRF1,NFIL3,SOCS1,SOCS3
Differential Regulation of Cytokine Production in Macrophages and T Helper Cells by IL-17A and IL-17F	2.51	0.167	NaN	CCL2,IL1B,IL6
ABRA Signaling Pathway	2.46	0.0682	1.633	FOSB,IGF1,IL4,IL6,LIF,MMP9
Inhibition of Matrix Metalloproteases	2.45	0.105	NaN	MMP8,MMP9,SDC1,SDC2
Bladder Cancer Signaling	2.42	0.0588	NaN	CDKN1A,CXCL8,E2F8,FGF13,MMP8,MMP9,RASD2
Formation of Fibrin Clot (Clotting Cascade)	2.41	0.103	1	CD177,PF4V1,PRTN3,SERPING1
Tuberculosis Latent Signaling Pathway	2.41	0.0667	0.816	ADCY6,ARG1,IL4,OLR1,TNFSF10,TNFSF9
NFE2L2 regulating inflammation associated genes	2.4	0.333	NaN	CCL2,CXCL8
Hepatitis B Chronic Liver Pathogenesis Signaling Pathway	2.36	0.0479	2.121	CCL2,CDC20,CXCL10,IL1B,IL6,MMP9,RASD2,SNAI1,SOCS3
Factors involved in megakaryocyte development and platelet production	2.34	0.0645	2.449	GATA1,GATA2,HBB,HBG2,IRF1,MAFF
Acute Phase Response Signaling	2.32	0.0471	0.447	C2,HP,IL1B,IL6,OSM,RASD2,SERPING1,SOCS1,SOCS3
Th1 Pathway	2.3	0.056	0.378	IFNG,IL4,IL6,IRF1,NFIL3,SOCS1,SOCS3
Macrophage Alternative Activation Signaling Pathway	2.3	0.0469	0.333	ARG1,FFAR1,IL1B,IL1R2,IL4,IL6,JCHAIN,SOCS1,SOCS3
Collagen biosynthesis and modifying enzymes	2.29	0.0746	1.342	ADAMTS2,COL17A1,COL5A2,COL6A3,PCOLCE2
Oncostatin M Signaling	2.25	0.093	NaN	CHI3L1,OSM,PLAU,RASD2
RAF-independent MAPK1/3 activation	2.2	0.13	NaN	DUSP2,DUSP4,IL6
Defensins	2.18	0.0889	2	DEFA1,DEFA3,DEFA4,DEFB1
Oxytocin in Brain Signaling Pathway	2.17	0.0448	1	CACNG6,CACNG8,IL1B,IL6,KCNJ13,NLRP7,OXT,PLAAT2,RASD2
CREB Signaling in Neurons	2.11	0.0308	1.147	ADCY6,ADRA2B,CACNG6,CACNG8,CCR3,FFAR1,FFAR3,GPR20,GPR25,GPR33,GPR37L1,GPRC5D,HRH4,IGF1,LPAR3,NPFFR1,PTGER3,RASD2,SUCNR1
ISG15 antiviral mechanism	2.11	0.0676	2.236	EIF2AK2,HERC5,IFIT1,ISG15,USP18
Senescence-Associated Secretory Phenotype (SASP)	2.11	0.0676	1.342	CCNA1,CDKN1A,CXCL8,H2BC15,IL6
Phagosome Formation	2.11	0.0297	1.789	ADRA2B,CCR3,CLEC4E,FCGR1A,FFAR1,FFAR3,GPR20,GPR25,GPR33,GPR37L1,GPRC5D,HRH4,ITGA9,ITGB8,JCHAIN,LPAR3,NPFFR1,PLAAT2,PTGER3,RASD2,SUCNR1
Extra-nuclear estrogen signaling	2.08	0.0667	2.236	AREG,CAV2,EREG,HBEGF,MMP9
Role of PKR in Interferon Induction and Antiviral Response	2.08	0.0507	2.449	ATF3,EIF2AK2,FCGR1A,IFNG,IL1B,IRF1,NLRP7
STAT3 Pathway	2.06	0.0504	-1	CDKN1A,IGF1,IL1B,IL1R2,RASD2,SOCS1,SOCS3
HIF1Î± Signaling	2.06	0.0429	1.414	CDKN1A,IGF1,IL6,MET,MMP8,MMP9,RASD2,SLC2A14,SLC2A5
G alpha (q) signalling events	2.05	0.046	2.828	FFAR1,FFAR3,LPAR3,NPFFR1,OXT,RGS1,TRH,UTS2
Estrogen-mediated S-phase Entry	2.05	0.115	NaN	CCNA1,CDKN1A,E2F8
Interleukin-1 processing	2.04	0.222	NaN	CTSG,IL1B
OAS antiviral response	2.04	0.222	NaN	OAS3,OASL
Pathogenesis of Multiple Sclerosis	2.04	0.222	NaN	CXCL10,CXCL9
Cell surface interactions at the vascular wall	2.01	0.0421	1	CD177,CEACAM1,CEACAM6,CEACAM8,JCHAIN,OLR1,PF4V1,SDC1,SDC2
Syndecan interactions	2	0.111	NaN	COL5A2,SDC1,SDC2
ATF4 activates genes in response to endoplasmic reticulum stress	2	0.111	NaN	ATF3,CCL2,CXCL8
Pyroptosis	2	0.111	NaN	ELANE,IL1B,IRF1
Apoptotic execution phase	1.96	0.0769	2	BMX,H1-0,H1-2,H1-4
PIP3 activates AKT signaling	1.96	0.0483	1.89	AREG,CDKN1A,EREG,FLT3,HBEGF,MET,SGK1
Cellular Effects of Sildenafil (Viagra)	1.95	0.0292	-1.342	ADCY6,ADRA2B,CACNG6,CACNG8,CCR3,CNTF,FFAR1,FFAR3,GPR20,GPR25,GPR33,GPR37L1,GPRC5D,HRH4,ID1,IL6,LPAR3,NPFFR1,PTGER3,SUCNR1
Role of Macrophages, Fibroblasts and Endothelial Cells in Rheumatoid Arthritis	1.95	0.0356	1.508	CCL2,CEBPE,CXCL8,FCGR1A,IL1B,IL1R2,IL6,JCHAIN,OSM,RASD2,SOCS1,SOCS3
Degradation of the extracellular matrix	1.95	0.0617	1.342	CAPNS2,CTSG,ELANE,MMP8,MMP9
Signaling by EGFR	1.94	0.0755	2	AREG,EREG,HBEGF,SPRY1
Glucocorticoid Receptor Signaling	1.91	0.03	NaN	CCL2,CDKN1A,CXCL8,FCGR1A,FKBP5,HP,IFNG,IGF1,IL1B,IL1R2,IL4,IL6,MMP8,MMP9,PLAU,RASD2,SGK1,SLPI
JAK/STAT Signaling	1.9	0.0602	-1	CDKN1A,IL6,RASD2,SOCS1,SOCS3
Serotonin Receptor Signaling	1.89	0.0319	2.324	AANAT,ADCY6,ADRA2B,CACNG6,CACNG8,CAV2,CXCL8,FFAR3,IL1B,IL6,MAOA,MMP9,PLAAT2,RASD2,SNAI1
Role of MAPK Signaling in the Pathogenesis of Influenza	1.88	0.0595	NaN	CCL2,CXCL10,IFNG,PLAAT2,RASD2
Breast Cancer Regulation by Stathmin1	1.87	0.0297	0.943	ADRA2B,CCR3,E2F8,FFAR1,FFAR3,GPR20,GPR25,GPR33,GPR37L1,GPRC5D,HRH4,IGF1,LPAR3,MMP9,NPFFR1,PTGER3,RASD2,SUCNR1
Cerebral Malformation Signaling Pathway	1.87	0.0513	2.449	CCL2,CDKN1A,CXCL8,IL1B,MMP9,SNAI1
Neuregulin Signaling	1.85	0.0508	NaN	AREG,EREG,HBEGF,ITGA9,ITGB8,RASD2
MSP-RON Signaling in Macrophages Pathway	1.82	0.05	0.816	ARG1,IFNG,NFKBIZ,RASD2,SOCS1,SOCS3
Regulation of the Epithelial Mesenchymal Transition by Growth Factors Pathway	1.79	0.0412	1.89	FGF13,IL6,MET,MMP9,RASD2,SNAI1,TNFSF10,TNFSF9
Melatonin Degradation III	1.78	1	NaN	MPO
Histamine Biosynthesis	1.78	1	NaN	HDC
Inhibition of Angiogenesis by TSP1	1.76	0.0909	NaN	MMP9,SDC1,SDC2
Role of Osteoclasts in Rheumatoid Arthritis Signaling Pathway	1.75	0.0347	1.508	COL17A1,COL5A2,COL6A3,FCGR1A,IFNG,IL1B,IL1R2,IL4,MMP8,MMP9,RASD2
HEY1 Signaling Pathway	1.74	0.0435	-1.134	CDKN1A,E2F8,GATA1,GATA2,IL6,MMP8,MMP9
Assembly of collagen fibrils and other multimeric structures	1.73	0.0656	1	COL17A1,COL5A2,COL6A3,MMP9
LXR/RXR Activation	1.66	0.0462	-1.342	CCL2,IL1B,IL1R2,IL6,LDLR,MMP9
Role of IL-17A in Psoriasis	1.66	0.143	NaN	CXCL3,CXCL8
Guanosine Nucleotides Degradation III	1.66	0.143	NaN	NT5C1B,NT5C3A
HGF Signaling	1.65	0.0458	NaN	CDKN1A,IL6,ITGA9,ITGB8,MET,RASD2
Cyclophilin Signaling Pathway	1.62	0.0361	1.667	CCL2,CXCL8,CXCR4,IL1B,IL6,MMP9,OLR1,SNAI1,SOCS1
Urate Biosynthesis/Inosine 5'-phosphate Degradation	1.6	0.133	NaN	NT5C1B,NT5C3A
Coronavirus Pathogenesis Pathway	1.6	0.0379	0.816	CCL2,CXCL8,E2F8,IFNG,IL1B,IL6,OAS3,RPS4Y1
Ribonucleotide Reductase Signaling Pathway	1.57	0.0402	-0.378	CDKN1A,E2F8,IL6,MET,MMP9,MYBL2,SNAI1
Role of JAK1 and JAK3 in Î³c Cytokine Signaling	1.55	0.058	0	IL4,RASD2,SOCS1,SOCS3
Senescence Pathway	1.52	0.0332	1.89	ATF3,BHLHE40,CACNG6,CACNG8,CCNB2,CDKN1A,CXCL8,E2F8,IL6,RASD2
Cargo recognition for clathrin-mediated endocytosis	1.51	0.0476	1.342	AREG,EREG,HBEGF,LDLR,SNAP91
IGF-1 Signaling	1.51	0.0476	NaN	CSNK2A3,IGF1,RASD2,SOCS1,SOCS3
Metabolism of Angiotensinogen to Angiotensins	1.5	0.118	NaN	CPA3,CTSG
Adenosine Nucleotides Degradation II	1.5	0.118	NaN	NT5C1B,NT5C3A
RAF/MAP kinase cascade	1.5	0.0344	1.667	AREG,DAB2IP,DUSP2,DUSP4,EREG,FLT3,GFRA2,HBEGF,MET
ERK5 Signaling	1.46	0.0541	NaN	FOSL1,LIF,RASD2,SGK1
Formation of definitive endoderm	1.45	0.111	NaN	CXCR4,MIXL1
Granzyme A Signaling	1.44	0.0533	-1	H1-0,H1-2,H1-4,IL1B
Collagen chain trimerization	1.44	0.0682	NaN	COL17A1,COL5A2,COL6A3
Retinoid metabolism and transport	1.44	0.0682	NaN	LDLR,SDC1,SDC2
BBSome Signaling Pathway	1.43	0.0284	1.069	ADRA2B,CCR3,FFAR1,FFAR3,GPR20,GPR25,GPR33,GPR37L1,GPRC5D,HRH4,LPAR3,NPFFR1,PTGER3,SUCNR1
Circadian Rhythm Signaling	1.43	0.0333	NaN	AANAT,ADCY6,BHLHE40,CACNG6,CACNG8,GRIN3B,NFIL3,PER1,RASD2
Role of Osteoblasts, Osteoclasts and Chondrocytes in Rheumatoid Arthritis	1.42	0.0349	NaN	ALPL,IFNG,IGF1,IL1B,IL1R2,IL4,IL6,MMP8
NAD Signaling Pathway	1.39	0.0397	1.342	H1-0,H1-2,H1-4,H2BC15,IGF1,OXT
VDR/RXR Activation	1.39	0.0513	NaN	CAMP,CDKN1A,CXCL10,IFNG
Thyroid Cancer Signaling	1.39	0.0513	1	CXCL8,CXCR4,IGF1,RASD2
Purine Nucleotides Degradation II (Aerobic)	1.37	0.1	NaN	NT5C1B,NT5C3A
Chemokine Signaling	1.34	0.0494	NaN	CCL2,CCR3,CXCR4,RASD2
Osteoarthritis Pathway	1.34	0.0336	0.816	ALPL,CXCL8,DDIT4,IL1B,IL1R2,ITGA9,ITGB8,MMP9
Hepatic Fibrosis Signaling Pathway	1.33	0.0288	2.646	CACNG6,CACNG8,CCL2,CXCL8,IL1B,IL1R2,ITGA9,ITGB8,KLF9,RASD2,SNAI1,SUCNR1
TP53 Regulates Transcription of Cell Cycle Genes	1.32	0.0612	NaN	CCNA1,CDKN1A,E2F8
Nucleosome assembly	1.32	0.0612	NaN	CENPA,H2BC15,HJURP
GPCR-Mediated Nutrient Sensing in Enteroendocrine Cells	1.31	0.042	0.447	ADCY6,CACNG6,CACNG8,FFAR1,FFAR3
Intracellular oxygen transport	1.31	0.333	NaN	CYGB
Neuroinflammation Signaling Pathway	1.3	0.0303	2.121	CCL2,CNTF,CXCL10,CXCL8,GRIN3B,IFNG,IL1B,IL4,IL6,MMP9
Cellular hexose transport	1.29	0.0909	NaN	SLC2A14,SLC45A3
Chaperone Mediated Autophagy	1.29	0.0909	NaN	HBB,RNASE1
Ephrin Receptor Signaling	1.28	0.0347	NaN	CXCR4,EFNB2,GRIN3B,ITGA9,ITGB8,RASD2,SDC2
Preeclampsia Signaling Pathway	1.28	0.0373	2.449	ID1,IL1B,IL6,IRF1,LIF,MMP9
FAT10 Cancer Signaling Pathway	1.28	0.0588	NaN	CXCR4,IFNG,IL6
Tuberculosis Active Signaling Pathway	1.28	0.0327	-1.89	IFNG,IL1B,IL1R2,IL6,NFKBIZ,NLRP7,TNFSF10,TNFSF9
IL-15 Production	1.27	0.041	1.342	AXL,BMX,IL6,IRF1,MET
G-Protein Coupled Receptor Signaling	1.27	0.0252	0.943	ADCY6,ADRA2B,CARD10,CCR3,DUSP4,FFAR1,FFAR3,GPR20,GPR25,GPR33,GPR37L1,GPRC5D,HRH4,LPAR3,NPFFR1,PTGER3,RASD2,SUCNR1
Integrin cell surface interactions	1.27	0.0471	1	COL5A2,COL6A3,ITGA9,ITGB8
Cyclins and Cell Cycle Regulation	1.26	0.0465	-1	CCNA1,CCNB2,CDKN1A,E2F8
NAD Salvage Pathway II	1.26	0.087	NaN	NT5C1B,NT5C3A
Regulation of Insulin-like Growth Factor (IGF) transport and uptake by IGFBPs	1.25	0.0403	1.342	CTSG,IGF1,IL6,PCSK9,SDC2
IL-8 Signaling	1.22	0.0337	2.236	AZU1,CXCL8,DEFA1,HBEGF,MMP9,MPO,RASD2
Role of Tissue Factor in Cancer	1.22	0.0337	1.89	CXCL8,HBEGF,IL1B,MET,MMP9,RASD2,SNAI1
Other interleukin signaling	1.22	0.0833	NaN	PRTN3,SDC1
Role of Lipids/Lipid Rafts in the Pathogenesis of Influenza	1.22	0.0833	NaN	IFNG,RSAD2
Clathrin-mediated Endocytosis Signaling	1.22	0.0335	NaN	CSNK2A3,FGF13,IGF1,ITGB8,LDLR,MET,SNAP91
Regulation of Cellular Mechanics by Calpain Protease	1.21	0.0449	NaN	CCNA1,ITGA9,ITGB8,RASD2
Glycosaminoglycan metabolism	1.2	0.0391	-0.447	CSPG4,FMOD,OGN,SDC1,SDC2
Signaling by PTK6	1.2	0.0545	NaN	EREG,HBEGF,SOCS3
Growth hormone receptor signaling	1.19	0.08	NaN	SOCS1,SOCS3
Histone Modification Signaling Pathway	1.19	0.03	1.89	CSNK2A3,H1-0,H1-2,H1-4,H2BC15,IRF1,KDM5D,LINC00598,UTY
Clathrin-mediated endocytosis	1.19	0.0388	1.342	AREG,EREG,HBEGF,LDLR,SNAP91
L-cysteine Degradation I	1.19	0.25	NaN	CDO1
G Beta Gamma Signaling	1.18	0.0385	2	CACNG6,CACNG8,CAV2,HBEGF,RASD2
Neuroprotective Role of THOP1 in Alzheimer's Disease	1.18	0.0385	NaN	CTSG,HTRA3,IFNG,MMP9,PRTN3
TR/RXR Activation	1.17	0.0382	0	COL6A3,HP,KLF9,LDLR,TRH
IL-17A Signaling in Gastric Cells	1.16	0.0769	NaN	CXCL10,CXCL8
ERBB Signaling	1.16	0.043	NaN	AREG,EREG,HBEGF,RASD2
Circadian Clock	1.14	0.0517	NaN	NFIL3,PER1,SIK1
Role of IL-17A in Arthritis	1.14	0.0517	NaN	CCL2,CXCL3,CXCL8
IL-27 Signaling Pathway	1.14	0.0373	1.342	IFNG,IL1R2,IRF1,SOCS3,TNFSF9
Role of JAK1, JAK2 and TYK2 in Interferon Signaling	1.13	0.0741	NaN	IFNG,SOCS1
Immunogenic Cell Death Signaling Pathway	1.13	0.0421	NaN	CXCL10,IFNG,IL1B,IL6
Prolactin Signaling	1.12	0.0417	NaN	IRF1,RASD2,SOCS1,SOCS3
Ferroptosis Signaling Pathway	1.1	0.0365	1	ALOX15B,CDKN1A,EMP1,H2BC15,RASD2
Intestinal absorption	1.09	0.2	NaN	SLC2A5
Serotonin and Melatonin Biosynthesis	1.09	0.2	NaN	AANAT
Taurine Biosynthesis	1.09	0.2	NaN	CDO1
Melatonin Degradation II	1.09	0.2	NaN	MAOA
Arginine Degradation I (Arginase Pathway)	1.09	0.2	NaN	ARG1
Retinoic acid Mediated Apoptosis Signaling	1.09	0.0492	NaN	IFNG,IRF1,TNFSF10
White Adipose Tissue Browning Pathway	1.08	0.036	1.342	ADCY6,CACNG6,CACNG8,CAMP,MS4A2
TNFs bind their physiological receptors	1.08	0.069	NaN	TNFRSF17,TNFSF9
Kinesins	1.07	0.0484	NaN	KIF18B,KIF20A,KIFC1
Th2 Pathway	1.06	0.0355	1.342	CCR3,CXCR4,IFNG,IL4,SOCS3
NCAM signaling for neurite out-growth	1.06	0.0476	NaN	COL5A2,COL6A3,GFRA2
Transcriptional Regulation by MECP2	1.06	0.0476	NaN	FKBP5,MET,SGK1
IL-2 Signaling	1.06	0.0476	NaN	CSNK2A3,RASD2,SOCS1
Signaling by CSF3 (G-CSF)	1.05	0.0667	NaN	SOCS1,SOCS3
Role of NFAT in Cardiac Hypertrophy	1.05	0.0306	0.816	ADCY6,CACNG6,CACNG8,IGF1,IL6,LIF,RASD2
UFMylation Signaling Pathway	1.04	0.0469	NaN	GATA1,IL1B,IL6
Axonal Guidance Signaling	1.03	0.0251	NaN	ADAMTS2,CXCR4,EFNB2,IGF1,ITGA9,ITGB8,MET,MMP8,MMP9,RASD2,SDC2,SLIT3,SRGAP1
Bone Mineralization Signaling Pathway	1.03	0.0347	-0.447	ALPL,ENPP3,FGF13,IGF1,NR4A2
Role of JAK2 in Hormone-like Cytokine Signaling	1.03	0.0462	NaN	IGF1,SOCS1,SOCS3
SPINK1 Pancreatic Cancer Pathway	1.03	0.0462	NaN	CPA3,CPA5,ELANE
Synthesis of Lipoxins (LX)	1.02	0.167	NaN	HPGD
Glycine Cleavage Complex	1.02	0.167	NaN	GLDC
D-myo-inositol (1,4,5,6)-Tetrakisphosphate Biosynthesis	1.02	0.0317	NaN	ALPL,ATP1A2,DUSP2,DUSP4,NUDT11,SOCS3
D-myo-inositol (3,4,5,6)-tetrakisphosphate Biosynthesis	1.02	0.0317	NaN	ALPL,ATP1A2,DUSP2,DUSP4,NUDT11,SOCS3
Activation of IRF by Cytosolic Pattern Recognition Receptors	1.01	0.0455	NaN	IFIT2,IL6,ISG15
FAK Signaling	1.01	0.0222	1.043	ADRA2B,CCR3,EFNB2,FFAR1,FFAR3,GPR20,GPR25,GPR33,GPR37L1,GPRC5D,HRH4,IL1R2,ITGA9,ITGB8,LPAR3,MET,MMP9,NPFFR1,PTGER3,RASD2,SOCS1,SOCS3,SUCNR1
GÎ±i Signaling	1	0.034	2	ADCY6,ADRA2B,FFAR3,PTGER3,RASD2
EIF2 Signaling	0.986	0.0294	NaN	ATF3,EIF1AY,EIF2AK2,RASD2,RNA28SN5,RNA5-8SN5,RPS4Y1
IL-17A Signaling in Airway Cells	0.983	0.0441	NaN	CXCL3,IL6,MUC5B
PTEN Signaling	0.968	0.0331	NaN	CDKN1A,CSNK2A3,ITGA9,ITGB8,RASD2
Late endosomal microautophagy	0.962	0.0588	NaN	HBB,RNASE1
IL-12 Signaling and Production in Macrophages	0.958	0.0289	-0.378	FCGR1A,IFNG,IL4,IRF1,JCHAIN,NFIL3,SOCS3
Erythrocytes take up oxygen and release carbon dioxide	0.956	0.143	NaN	HBB
Epithelial-Mesenchymal Transition (EMT) during gastrulation	0.956	0.143	NaN	SNAI1
Arsenate Detoxification I (Glutaredoxin)	0.956	0.143	NaN	AS3MT
Urea Cycle	0.956	0.143	NaN	ARG1
Arginine Degradation VI (Arginase 2 Pathway)	0.956	0.143	NaN	ARG1
Glioma Invasiveness Signaling	0.942	0.0423	NaN	MMP9,PLAU,RASD2
Nucleotide catabolism	0.941	0.0571	NaN	NT5C1B,NT5C3A
Signaling by ROBO receptors	0.931	0.0285	NaN	CAP2,CXCR4,RNA28SN5,RNA5-8SN5,RPS4Y1,SLIT3,SRGAP1
Mitotic G2-G2/M phases	0.93	0.03	0	CCNA1,CCNB2,CDKN1A,GTSE1,MYBL2,PHLDA1
3-phosphoinositide Degradation	0.93	0.03	NaN	ALPL,ATP1A2,DUSP2,DUSP4,NUDT11,SOCS3
Pulmonary Healing Signaling Pathway	0.923	0.0299	2.449	CXCR4,ELANE,HBEGF,MMP8,MMP9,RASD2
Striated Muscle Contraction	0.921	0.0556	NaN	TMOD1,TNNT1
Transcriptional regulation by the AP-2 (TFAP2) family of transcription factors	0.921	0.0556	NaN	CDKN1A,MYBL2
Growth Hormone Signaling	0.915	0.0411	NaN	IGF1,SOCS1,SOCS3
Histidine catabolism	0.901	0.125	NaN	HDC
TRAIL signaling	0.901	0.125	NaN	TNFSF10
STAT5 Activation	0.901	0.125	NaN	FLT3
Superoxide Radicals Degradation	0.901	0.125	NaN	CYGB
D-myo-inositol-5-phosphate Metabolism	0.901	0.0294	NaN	ALPL,ATP1A2,DUSP2,DUSP4,NUDT11,SOCS3
Amyotrophic Lateral Sclerosis Signaling	0.883	0.0342	NaN	CACNG6,CACNG8,GRIN3B,IGF1
Regulation of TP53 Expression and Degradation	0.882	0.0526	NaN	CCNA1,SGK1
Macropinocytosis Signaling	0.877	0.0395	NaN	ITGB8,MET,RASD2
Toll-like Receptor Signaling	0.865	0.039	NaN	EIF2AK2,IL1B,TNFAIP3
Complement System	0.864	0.0513	NaN	C2,SERPING1
Transcriptional Regulatory Network in Embryonic Stem Cells	0.858	0.0305	1.342	HESX1,IGF1,INHBA,LIF,RASD2
PKR-mediated signaling	0.853	0.0385	NaN	EIF2AK2,HERC5,ISG15
HOTAIR Regulatory Pathway	0.85	0.0303	-0.447	CDKN1A,IRF1,MET,MMP8,MMP9
Dopamine Degradation	0.846	0.05	NaN	MAOA,SULT1A4
Mitochondrial Division Signaling Pathway	0.843	0.0301	0.447	CACNG6,CACNG8,CCNB2,MET,RASD2
IL-7 Signaling Pathway	0.841	0.038	NaN	IFNG,MET,SOCS1
Cardiac Hypertrophy Signaling	0.836	0.0268	0	ADCY6,ADRA2B,CACNG6,CACNG8,IGF1,IL6,RASD2
Role of BRCA1 in DNA Damage Response	0.829	0.0375	NaN	CDKN1A,E2F8,IFNG
3-phosphoinositide Biosynthesis	0.825	0.0279	NaN	ALPL,ATP1A2,DUSP2,DUSP4,NUDT11,SOCS3
Cohesin Chromatin Regulation Pathway	0.824	0.0266	NaN	CCNB2,H2BC15,HBB,IFNG,MEG3,PCDHGA12,PCDHGB1
DDX58/IFIH1-mediated induction of interferon-alpha/beta	0.818	0.037	NaN	HERC5,ISG15,TNFAIP3
L1CAM interactions	0.818	0.0323	1	CD24,CSNK2A3,ITGA9,NRCAM
Neurotransmitter clearance	0.812	0.1	NaN	MAOA
Urea cycle	0.812	0.1	NaN	ARG1
RUNX1 and FOXP3 control the development of regulatory T lymphocytes (Tregs)	0.812	0.1	NaN	IFNG
Calcium Transport I	0.812	0.1	NaN	ATP2C2
Citrulline Biosynthesis	0.812	0.1	NaN	ARG1
Pancreatic Adenocarcinoma Signaling	0.809	0.032	NaN	CDKN1A,E2F8,HBEGF,MMP9
Metabolism of water-soluble vitamins and cofactors	0.807	0.0366	NaN	AOX1,ENPP3,TCN1
Systemic Lupus Erythematosus in B Cell Signaling Pathway	0.802	0.022	3.606	CNTF,CXCL8,IFIT2,IFIT3,IFNG,IL1B,IL4,IL6,ISG15,LIF,LOC102723407,LOC102724971/LOC642131,OSM,RASD2,TNFSF10,TNFSF9
Signaling by SCF-KIT	0.796	0.0465	NaN	MMP9,SOCS1
Nuclear Cytoskeleton Signaling Pathway	0.786	0.0271	0.447	CSNK2A3,ITGA9,ITGB8,KIF18B,KIF20A,KIFC1
ROBO SLIT Signaling Pathway	0.784	0.0312	0	CDKN1A,SLIT3,SNAI1,SRGAP1
Glioma Signaling	0.784	0.0312	NaN	CDKN1A,E2F8,IGF1,RASD2
Colorectal Cancer Metastasis Signaling	0.778	0.0258	1.633	ADCY6,IFNG,IL6,MMP8,MMP9,PTGER3,RASD2
Erythrocytes take up carbon dioxide and release oxygen	0.774	0.0909	NaN	HBB
NFE2L2 regulating tumorigenic genes	0.774	0.0909	NaN	AREG
Cell Cycle Checkpoints	0.773	0.0257	-1.134	CCNA1,CCNB2,CDC20,CDKN1A,CENPA,GTSE1,H2BC15
Cardiac conduction	0.767	0.0308	NaN	ATP1A2,CACNG6,CACNG8,FGF13
Arachidonic acid metabolism	0.765	0.0444	NaN	ALOX15B,CYP4F3
PDGF Signaling	0.754	0.0345	NaN	CSNK2A3,EIF2AK2,RASD2
DNA damage-induced 14-3-3Ïƒ Signaling	0.75	0.0435	NaN	CCNB2,CDKN1A
IL-23 Signaling Pathway	0.75	0.0435	NaN	IL1B,SOCS3
HER-2 Signaling in Breast Cancer	0.75	0.0264	2.449	AREG,CDKN1A,HBEGF,ITGB8,MS4A2,RASD2
Amyloid fiber formation	0.744	0.0341	NaN	H2BC15,LTF,TSPAN15
Peptide hormone biosynthesis	0.74	0.0833	NaN	INHBA
Signaling by Leptin	0.74	0.0833	NaN	SOCS3
Specification of primordial germ cells	0.74	0.0833	NaN	CXCR4
Hematopoiesis from Multipotent Stem Cells	0.74	0.0833	NaN	IL4
Î±-tocopherol Degradation	0.74	0.0833	NaN	CYP4F3
Opioid Signaling Pathway	0.724	0.0249	0.447	ADCY6,CACNG6,CACNG8,FOSB,GRIN3B,RASD2,RGS1
G alpha (z) signalling events	0.722	0.0417	NaN	ADCY6,ADRA2B
Aryl Hydrocarbon Receptor Signaling	0.722	0.0273	1	ALDH1L2,CCNA1,CDKN1A,IL1B,IL6
Ion channel transport	0.722	0.0273	1.342	ATP1A2,ATP2C2,MCOLN3,SGK1,TRPM6
Actin Nucleation by ARP-WASP Complex	0.715	0.033	NaN	ITGA9,ITGB8,RASD2
Superpathway of Melatonin Degradation	0.715	0.033	NaN	MAOA,MPO,SULT1A4
iNOS Signaling	0.708	0.0408	NaN	IFNG,IRF1
Platelet Aggregation (Plug Formation)	0.708	0.0769	NaN	ADRA2B
SUMOylation of immune response proteins	0.708	0.0769	NaN	EIF2AK2
Dissolution of Fibrin Clot	0.708	0.0769	NaN	PLAU
Acute Myeloid Leukemia Signaling	0.705	0.0326	NaN	CCNA1,FLT3,RASD2
Hereditary Breast Cancer Signaling	0.704	0.029	0	CDKN1A,FGF13,IGF1,RASD2
Sertoli Cell-Germ Cell Junction Signaling Pathway (Enhanced)	0.698	0.0254	2.449	FOSB,FOSL1,IL1R2,MMP8,MMP9,RASD2
EPH-Ephrin signaling	0.696	0.0323	NaN	EFNB2,MMP9,SDC2
Signaling by ERBB2	0.695	0.04	NaN	EREG,HBEGF
Melanoma Signaling	0.695	0.04	NaN	CDKN1A,RASD2
nNOS Signaling in Skeletal Muscle Cells	0.695	0.04	NaN	CACNG6,CACNG8
Regulation of eIF4 and p70S6K Signaling	0.69	0.0266	NaN	EIF1AY,ITGA9,ITGB8,RASD2,RPS4Y1
GABAergic Receptor Signaling Pathway (Enhanced)	0.689	0.0286	0	ADCY6,CACNG6,CACNG8,GRIN3B
Cell Cycle: G2/M DNA Damage Checkpoint Regulation	0.682	0.0392	NaN	CCNB2,CDKN1A
Metabolism of nitric oxide: NOS3 activation and regulation	0.68	0.0714	NaN	CYGB
LGI-ADAM interactions	0.68	0.0714	NaN	CACNG8
MITF-M-dependent gene expression	0.678	0.0316	NaN	CDKN1A,CEACAM1,MET
Superpathway of Inositol Phosphate Compounds	0.671	0.0249	NaN	ALPL,ATP1A2,DUSP2,DUSP4,NUDT11,SOCS3
cAMP-mediated signaling	0.671	0.0249	0.447	ADCY6,ADRA2B,AKAP12,DUSP4,FFAR3,PTGER3
GNRH Signaling	0.66	0.0259	NaN	ADCY6,CACNG6,CACNG8,HBEGF,RASD2
G alpha (s) signalling events	0.654	0.0276	-1	ADCY6,GPR20,GPR25,RLN3
C-type lectin receptors (CLRs)	0.654	0.0276	0	CLEC10A,CLEC4E,IL1B,MUC5B
Iron homeostasis signaling pathway	0.654	0.0276	NaN	HBB,HBG2,HP,IL6
Leukocyte Extravasation Signaling	0.654	0.0258	2.236	BMX,CXCR4,DLC1,MMP8,MMP9
Regulation of the Epithelial-Mesenchymal Transition Pathway	0.654	0.0258	NaN	FGF13,MET,MMP9,RASD2,SNAI1
Synthesis of Prostaglandins (PG) and Thromboxanes (TX)	0.653	0.0667	NaN	HPGD
Mitotic Telophase/Cytokinesis	0.653	0.0667	NaN	KIF20A
Response of EIF2AK1 (HRI) to heme deficiency	0.653	0.0667	NaN	ATF3
Phenylalanine Degradation IV (Mammalian, via Side Chain)	0.653	0.0667	NaN	MAOA
Salvage Pathways of Pyrimidine Ribonucleotides	0.635	0.03	NaN	CMPK2,EIF2AK2,SGK1
Synaptic Long Term Depression	0.631	0.0253	NaN	CACNG6,CACNG8,IGF1,PLAAT2,RASD2
PPARÎ±/RXRÎ± Activation	0.631	0.0253	-2	ADCY6,IL1B,IL1R2,IL6,RASD2
Caspase activation via Death Receptors in the presence of ligand	0.629	0.0625	NaN	TNFSF10
Superpathway of Citrulline Metabolism	0.629	0.0625	NaN	ARG1
CSDE1 Signaling Pathway	0.623	0.0357	NaN	CCL2,SNAI1
E3 ubiquitin ligases ubiquitinate target proteins	0.623	0.0357	NaN	H2BC15,RNF152
CNTF Signaling	0.623	0.0357	NaN	CNTF,RASD2
Endocannabinoid Neuronal Synapse Pathway	0.621	0.0267	1	ADCY6,CACNG6,CACNG8,GRIN3B
PI3K/AKT Signaling	0.62	0.025	NaN	CDKN1A,IL1R2,ITGA9,ITGB8,RASD2
Dilated Cardiomyopathy Signaling Pathway	0.614	0.0265	NaN	ADCY6,CACNG6,CACNG8,TNNT1
Folate Signaling Pathway	0.612	0.0351	NaN	ALDH1L2,CDKN1A
Mouse Embryonic Stem Cell Pluripotency	0.611	0.0291	NaN	ID1,LIF,RASD2
Estrogen Receptor Signaling	0.608	0.0219	0.378	ADCY6,CACNG6,CACNG8,CDKN1A,IGF1,MMP8,MMP9,RASD2,SNAI1
Transcriptional regulation by RUNX1	0.608	0.0263	1	GATA1,GATA2,H2BC15,SOCS3
Type II Diabetes Mellitus Signaling	0.608	0.0263	NaN	CACNG6,CACNG8,SOCS1,SOCS3
Metabolism of folate and pterines	0.606	0.0588	NaN	ALDH1L2
Signaling by Type 1 Insulin-like Growth Factor 1 Receptor (IGF1R)	0.606	0.0588	NaN	IGF1
FOXO-mediated transcription of cell cycle genes	0.606	0.0588	NaN	CDKN1A
Germ layer formation at gastrulation	0.606	0.0588	NaN	MIXL1
Signaling by PDGF	0.601	0.0345	NaN	COL5A2,COL6A3
RUNX1 regulates megakaryocyte differentiation and platelet function	0.601	0.0345	NaN	GATA1,H2BC15
Role of CHK Proteins in Cell Cycle Checkpoint Control	0.601	0.0345	NaN	CDKN1A,E2F8
Signaling by ERBB4	0.59	0.0339	NaN	EREG,HBEGF
Polyamine Regulation in Colon Cancer	0.59	0.0339	NaN	ARG1,CSNK2A3
CDK5 Signaling	0.588	0.0283	NaN	ADCY6,FOSB,RASD2
Paxillin Signaling	0.588	0.0283	NaN	ITGA9,ITGB8,RASD2
Metabolism of amine-derived hormones	0.584	0.0556	NaN	AANAT
Gastrin-CREB signalling pathway via PKC and MAPK	0.584	0.0556	NaN	HBEGF
Post-translational protein phosphorylation	0.58	0.028	NaN	IL6,PCSK9,SDC2
GADD45 Signaling	0.58	0.0333	NaN	CDKN1A,IL1B
PPAR Signaling	0.573	0.0278	NaN	IL1B,IL1R2,RASD2
Epithelial Adherens Junction Signaling	0.571	0.0253	NaN	KIF20A,MET,RASD2,SNAI1
Phase II - Conjugation of compounds	0.566	0.0275	NaN	AS3MT,SULT1A4,TPST1
Xenobiotic Metabolism AHR Signaling Pathway	0.566	0.0275	NaN	ALDH1L2,IL1B,IL6
Signaling by Activin	0.564	0.0526	NaN	INHBA
Glyoxylate metabolism and glycine degradation	0.564	0.0526	NaN	GLDC
MSP-RON Signaling Pathway	0.56	0.0323	NaN	CCL2,IFNG
Deubiquitination	0.554	0.0226	0	CCNA1,CDC20,H2BC15,TNFAIP3,UCHL1,USP18
Synthesis, secretion, and deacylation of Ghrelin	0.545	0.05	NaN	IGF1
Immunoregulatory interactions between a Lymphoid and a non-Lymphoid cell	0.542	0.0233	2.236	COL17A1,FCGR1A,KIR2DL1,SIGLEC1,SIGLEC12
Phase I - Functionalization of compounds	0.538	0.0265	NaN	CYP11A1,CYP4F3,MAOA
O-linked glycosylation	0.538	0.0265	NaN	ADAMTS2,GALNTL6,MUC5B
NRF2-mediated Oxidative Stress Response	0.532	0.0222	NaN	AOX1,CYGB,FKBP5,FOSL1,MAFF,RASD2
Binding and Uptake of Ligands by Scavenger Receptors	0.531	0.0263	NaN	HBB,HP,JCHAIN
PD-1, PD-L1 cancer immunotherapy pathway	0.531	0.0263	NaN	CSNK2A3,IFNG,IL4
Coronavirus Replication Pathway	0.526	0.0241	NaN	IFITM3,RNA28SN5,RNA5-8SN5,RPS4Y1
Pyridoxal 5'-phosphate Salvage Pathway	0.523	0.0303	NaN	EIF2AK2,SGK1
ERK/MAPK Signaling	0.518	0.0227	NaN	DUSP2,DUSP4,ITGA9,ITGB8,RASD2
Sleep NREM Signaling Pathway	0.518	0.0259	NaN	ADCY6,RASD2,SIK1
Prostate Cancer Signaling	0.518	0.0259	NaN	CDKN1A,E2F8,RASD2
Mitotic Roles of Polo-Like Kinase	0.514	0.0299	NaN	CCNB2,CDC20
SPINK1 General Cancer Pathway	0.514	0.0299	NaN	IL6,RASD2
Antioxidant Action of Vitamin C	0.511	0.0256	NaN	PLAAT2,SLC2A14,SLC2A5
Insertion of tail-anchored proteins into the endoplasmic reticulum membrane	0.511	0.0455	NaN	OTOF
ESR-mediated signaling	0.505	0.0254	NaN	FKBP5,FOSB,H2BC15
PAK Signaling	0.505	0.0254	NaN	ITGA9,ITGB8,RASD2
Cardiac Î²-adrenergic Signaling	0.504	0.0235	NaN	ADCY6,AKAP12,CACNG6,CACNG8
Glioblastoma Multiforme Signaling	0.499	0.0234	NaN	CDKN1A,E2F8,IGF1,RASD2
Cell Cycle: G1/S Checkpoint Regulation	0.497	0.029	NaN	CDKN1A,E2F8
Insulin Secretion Signaling Pathway	0.496	0.0215	NaN	ADCY6,CACNG6,CACNG8,FFAR1,SLC2A14,SLC2A5
Azathioprine ADME	0.495	0.0435	NaN	SLC28A3
Apelin Cardiac Fibroblast Signaling Pathway	0.495	0.0435	NaN	IL6
Fc Epsilon RI Signaling	0.493	0.025	NaN	IL4,MS4A2,RASD2
Chronic Myeloid Leukemia Signaling	0.488	0.0214	0	CDKN1A,E2F8,IL4,MMP9,RASD2,TNFSF10
Eicosanoid Signaling	0.484	0.0213	0	ADCY6,ALOX15B,HPGD,PLAAT2,PTGER3,RASD2
Eukaryotic Translation Elongation	0.481	0.0246	NaN	RNA28SN5,RNA5-8SN5,RPS4Y1
Eukaryotic Translation Termination	0.481	0.0246	NaN	RNA28SN5,RNA5-8SN5,RPS4Y1
Renin-Angiotensin Signaling	0.481	0.0246	NaN	ADCY6,CCL2,RASD2
Interleukin-7 signaling	0.48	0.0417	NaN	SOCS1
IL-22 Signaling	0.48	0.0417	NaN	SOCS3
Putrescine Degradation III	0.48	0.0417	NaN	MAOA
Inflammasome pathway	0.48	0.0417	NaN	IL1B
RHOA Signaling	0.475	0.0244	NaN	DLC1,IGF1,LPAR3
Dopamine Receptor Signaling	0.473	0.0278	NaN	ADCY6,MAOA
Oxytocin Signaling Pathway	0.472	0.0211	2.449	CACNG6,CACNG8,CXCL8,IL6,OXT,RASD2
Incretin synthesis, secretion, and inactivation	0.466	0.04	NaN	FFAR1
Ephrin B Signaling	0.465	0.0274	NaN	CXCR4,EFNB2
Dopamine-DARPP32 Feedback in cAMP Signaling	0.465	0.0225	NaN	ADCY6,CACNG6,CACNG8,GRIN3B
RNA Polymerase I Transcription	0.457	0.027	NaN	H2BC15,RNA45SN5
DNA methylation	0.452	0.0385	NaN	H2BC15
Interleukin-20 family signaling	0.452	0.0385	NaN	SOCS3
Pyrimidine Deoxyribonucleotides De Novo Biosynthesis I	0.452	0.0385	NaN	CMPK2
Pregnenolone Biosynthesis	0.452	0.0385	NaN	CYP11A1
Ethanol Degradation IV	0.452	0.0385	NaN	CYGB
GP6 Signaling Pathway	0.446	0.0234	NaN	COL17A1,COL5A2,COL6A3
Plasma lipoprotein assembly, remodeling, and clearance	0.443	0.0263	NaN	LDLR,PCSK9
GDNF Family Ligand-Receptor Interactions	0.443	0.0263	NaN	GFRA2,RASD2
Interleukin-1 family signaling	0.441	0.0233	NaN	IL1B,IL1R2,IL4
Insulin Receptor Signaling	0.441	0.0233	NaN	RASD2,SGK1,SOCS3
BMAL1:CLOCK,NPAS2 activates circadian gene expression	0.439	0.037	NaN	BHLHE40
Digestion	0.439	0.037	NaN	CHIT1
Histidine Degradation VI	0.439	0.037	NaN	CYP11A1
Antiproliferative Role of Somatostatin Receptor 2	0.436	0.026	NaN	CDKN1A,RASD2
Leptin Signaling in Obesity	0.436	0.026	NaN	ADCY6,SOCS3
NF-ÎºB Activation by Viruses	0.429	0.0256	NaN	EIF2AK2,RASD2
Maturity Onset Diabetes of Young (MODY) Signaling	0.429	0.0256	NaN	CACNG6,CACNG8
Renal Cell Carcinoma Signaling	0.429	0.0256	NaN	MET,RASD2
Neurotrophin/TRK Signaling	0.429	0.0256	NaN	RASD2,SPRY1
Sulfur amino acid metabolism	0.426	0.0357	NaN	CDO1
Activated PKN1 stimulates transcription of AR regulated genes KLK2 and KLK3	0.426	0.0357	NaN	H2BC15
Actin Cytoskeleton Signaling	0.426	0.0207	NaN	FGF13,ITGA9,ITGB8,RASD2,TMSB4Y
Orexin Signaling Pathway	0.426	0.0207	-0.447	ADCY6,CACNG6,CACNG8,IL1B,IL6
Mitotic G1 phase and G1/S transition	0.425	0.0227	NaN	CCNA1,CDKN1A,MYBL2
Signaling by MET	0.422	0.0253	NaN	COL5A2,MET
Caveolar-mediated Endocytosis Signaling	0.422	0.0253	NaN	ITGA9,ITGB8
GABA Receptor Signaling	0.42	0.0226	NaN	ADCY6,CACNG6,CACNG8
SUMOylation of intracellular receptors	0.415	0.0345	NaN	NR4A2
SIRT1 negatively regulates rRNA expression	0.415	0.0345	NaN	H2BC15
Paracetamol ADME	0.415	0.0345	NaN	SULT1A4
Complement cascade	0.405	0.0221	NaN	C2,ELANE,SERPING1
FOXO-mediated transcription of oxidative stress, metabolic and neuronal genes	0.403	0.0333	NaN	RETN
Regulation of CDH11 Expression and Function	0.403	0.0333	NaN	SNAI1
Tryptophan Degradation X (Mammalian, via Tryptamine)	0.403	0.0333	NaN	MAOA
Production of Nitric Oxide and Reactive Oxygen Species in Macrophages	0.403	0.0208	NaN	IFNG,IL4,IRF1,MPO
FLT3 Signaling in Hematopoietic Progenitor Cells	0.402	0.0244	NaN	FLT3,RASD2
BEX2 Signaling Pathway	0.402	0.0244	NaN	BEX1,CDKN1A
RAC Signaling	0.4	0.0219	NaN	ITGA9,ITGB8,RASD2
Estrogen-Dependent Breast Cancer Signaling	0.396	0.0241	NaN	IGF1,RASD2
Docosahexaenoic Acid (DHA) Signaling	0.393	0.0199	-0.447	ADCY6,FFAR1,IGF1,IL1B,PLAAT2
Signaling by BMP	0.392	0.0323	NaN	INHBA
Glutamate binding, activation of AMPA receptors and synaptic plasticity	0.392	0.0323	NaN	CACNG8
Ubiquinol-10 Biosynthesis (Eukaryotic)	0.392	0.0323	NaN	CYP11A1
Sonic Hedgehog Signaling	0.392	0.0323	NaN	CCNB2
Transport of bile salts and organic acids, metal ions and amine compounds	0.389	0.0238	NaN	SLC41A2,SLC5A11
Activation of anterior HOX genes in hindbrain during early embryogenesis	0.389	0.0238	NaN	H2BC15,MAFB
ILK Signaling	0.383	0.0203	NaN	ITGB8,MMP9,SNAI1,TMSB4Y
Toll-like Receptor Cascades	0.382	0.0312	NaN	BPI
RIPK1-mediated regulated necrosis	0.382	0.0312	NaN	TNFSF10
Surfactant metabolism	0.382	0.0312	NaN	PGA3
Chromatin modifications during the maternal to zygotic transition (MZT)	0.382	0.0312	NaN	H2BC15
Acetylcholine Receptor Signaling Pathway	0.379	0.0202	0	ADCY6,CACNG6,CACNG8,IL6
FGF Signaling	0.377	0.0233	NaN	FGF13,MET
SRP-dependent cotranslational protein targeting to membrane	0.376	0.0211	NaN	RNA28SN5,RNA5-8SN5,RPS4Y1
MAPK targets/ Nuclear events mediated by MAP kinases	0.372	0.0303	NaN	DUSP4
TNFR2 Signaling	0.372	0.0303	NaN	TNFAIP3
DHCR24 Signaling Pathway	0.372	0.021	NaN	IGF1,KLF5,RASD2
Human Embryonic Stem Cell Pluripotency	0.371	0.02	2	ID1,INHBA,LIF,RASD2
Regulation of mitotic cell cycle	0.366	0.0227	NaN	CCNA1,CDC20
Apelin Endothelial Signaling Pathway	0.363	0.0207	NaN	ADCY6,CCL2,RASD2
Cargo concentration in the ER	0.362	0.0294	NaN	AREG
4-1BB Signaling in T Lymphocytes	0.362	0.0294	NaN	TNFSF9
Telomere Maintenance	0.36	0.0225	NaN	CCNA1,H2BC15
Natural Killer Cell Signaling	0.36	0.0197	NaN	IFNG,KIR2DL1,RASD2,TNFSF10
Selenoamino acid metabolism	0.358	0.0205	NaN	RNA28SN5,RNA5-8SN5,RPS4Y1
Endocannabinoid Cancer Inhibition Pathway	0.354	0.0204	NaN	ADCY6,ATF3,CDKN1A
Semaphorin Neuronal Repulsive Signaling Pathway	0.354	0.0204	NaN	CSPG4,ITGA9,ITGB8
Oxytocin in Spinal Neurons Signaling Pathway	0.353	0.0286	NaN	OXT
PRC2 methylates histones and DNA	0.353	0.0286	NaN	H2BC15
Oncogene Induced Senescence	0.353	0.0286	NaN	ID1
Coagulation System	0.353	0.0286	NaN	PLAU
IL-9 Signaling	0.353	0.0286	NaN	SOCS3
Mitotic Prometaphase	0.353	0.0195	-1	CCNB2,CDC20,CENPA,CSNK2A3
Class I MHC mediated antigen processing and presentation	0.349	0.0184	1.89	ASB12,CDC20,FCGR1A,HERC5,HERC6,SOCS1,SOCS3
Eukaryotic Translation Initiation	0.341	0.02	NaN	RNA28SN5,RNA5-8SN5,RPS4Y1
Regulation of TP53 Activity through Phosphorylation	0.338	0.0215	NaN	CCNA1,CSNK2A3
Post-translational modification: synthesis of GPI-anchored proteins	0.338	0.0215	NaN	ALPL,TEX101
ERCC6 (CSB) and EHMT2 (G9a) positively regulate rRNA expression	0.335	0.027	NaN	H2BC15
Fatty acyl-CoA biosynthesis	0.335	0.027	NaN	OLAH
Gene and protein expression by JAK-STAT signaling after IL-12 stimulation	0.335	0.027	NaN	IFNG
Replacement of protamines by nucleosomes in the male pronucleus	0.335	0.027	NaN	H2BC15
Superpathway of Methionine Degradation	0.335	0.027	NaN	CDO1
Heparan Sulfate Biosynthesis (Late Stages)	0.333	0.0213	NaN	SULT1A4,TNFAIP6
Serotonin Degradation	0.328	0.0211	NaN	MAOA,SULT1A4
Metabolism of steroid hormones	0.327	0.0263	NaN	CYP11A1
Cell Cycle Regulation by BTG Family Proteins	0.327	0.0263	NaN	E2F8
Xenobiotic Metabolism Signaling	0.326	0.0181	NaN	ALDH1L2,IL1B,IL6,MAOA,RASD2,SULT1A4
Non-Small Cell Lung Cancer Signaling	0.323	0.0208	NaN	E2F8,RASD2
Corticotropin Releasing Hormone Signaling	0.321	0.0194	NaN	ADCY6,CACNG6,CACNG8
FLT3 Signaling	0.319	0.0256	NaN	FLT3
Noradrenaline and Adrenaline Degradation	0.319	0.0256	NaN	MAOA
TGF-Î² Signaling	0.318	0.0206	NaN	INHBA,RASD2
VEGF Signaling	0.318	0.0206	NaN	EIF1AY,RASD2
Relaxin Signaling	0.318	0.0192	NaN	ADCY6,MMP9,RLN3
Gap Junction Signaling	0.315	0.0179	0.816	ADCY6,IGF1,IL1B,IL1R2,OXT,RASD2
DNA Methylation and Transcriptional Repression Signaling	0.313	0.0204	NaN	CDK15,E2F8
IL-4 Signaling	0.313	0.0174	1.897	ALOX15B,ARG1,COL17A1,COL5A2,COL6A3,IL4,MAOA,NFIL3,RASD2,SOCS1
Protein Kinase A Signaling	0.312	0.0177	0.816	ADCY6,AKAP12,DUSP2,DUSP4,H1-0,H1-2,H1-4
Neurotransmitter release cycle	0.311	0.025	NaN	MAOA
Mitophagy	0.311	0.025	NaN	CSNK2A3
Transcriptional Regulation by VENTX	0.311	0.025	NaN	IL6
Calcium Signaling	0.309	0.0183	NaN	CACNG6,CACNG8,GRIN3B,TNNT1
Melanocyte Development and Pigmentation Signaling	0.308	0.0202	NaN	ADCY6,RASD2
Microautophagy Signaling Pathway	0.306	0.0189	NaN	COL17A1,COL5A2,COL6A3
Ovarian Cancer Signaling	0.306	0.0189	NaN	E2F8,MMP9,RASD2
Protein Ubiquitination Pathway	0.305	0.0179	0	CDC20,IFNG,UCHL1,USP18,USP9Y
S Phase	0.304	0.02	NaN	CCNA1,CDKN1A
ATM Signaling	0.304	0.02	NaN	CCNB2,CDKN1A
DAG and IP3 signaling	0.304	0.0244	NaN	ADCY6
RET signaling	0.304	0.0244	NaN	GFRA2
Heparan Sulfate Biosynthesis	0.299	0.0198	NaN	SULT1A4,TNFAIP6
eNOS Signaling	0.299	0.0186	NaN	ADCY6,CCNA1,LPAR3
MyD88:MAL(TIRAP) cascade initiated on plasma membrane	0.296	0.0238	NaN	SOCS1
April Mediated Signaling	0.296	0.0238	NaN	TNFRSF17
Pyrimidine Ribonucleotides Interconversion	0.296	0.0238	NaN	CMPK2
Pyroptosis Signaling Pathway	0.295	0.0196	NaN	IL1B,NLRP7
Thrombin Signaling	0.293	0.0179	NaN	ADCY6,GATA1,GATA2,RASD2
Necroptosis Signaling Pathway	0.292	0.0184	NaN	AXL,EIF2AK2,TNFSF10
Response of EIF2AK4 (GCN2) to amino acid deficiency	0.29	0.0194	NaN	ATF3,RPS4Y1
Kinetochore Metaphase Signaling Pathway	0.29	0.0194	NaN	CDC20,CENPA
Expression and translocation of olfactory receptors	0.289	0.0172	0.378	OR10AC1,OR2A4,OR2B11,OR2I1P,OR2T10,OR52K2,OR6N1
DAP12 interactions	0.289	0.0233	NaN	CLEC5A
Transport of vitamins, nucleosides, and related molecules	0.289	0.0233	NaN	SLC28A3
Vasopressin regulates renal water homeostasis via Aquaporins	0.289	0.0233	NaN	ADCY6
B Cell Activating Factor Signaling	0.289	0.0233	NaN	TNFRSF17
Antigen Presentation Pathway	0.289	0.0233	NaN	IFNG
Mitotic Prophase	0.286	0.0192	NaN	CCNB2,H2BC15
PI3K Cascade	0.282	0.0227	NaN	FLT3
Elastic fibre formation	0.282	0.0227	NaN	ITGB8
Netrin-1 signaling	0.282	0.0227	NaN	SLIT3
TAK1-dependent IKK and NF-kappa-B activation	0.282	0.0227	NaN	USP18
TBC/RABGAPs	0.282	0.0227	NaN	TBC1D3 (includes others)
Assembly and cell surface presentation of NMDA receptors	0.282	0.0227	NaN	GRIN3B
Pyrimidine Ribonucleotides De Novo Biosynthesis	0.276	0.0222	NaN	CMPK2
CXCR4 Signaling	0.275	0.0179	NaN	ADCY6,CXCR4,RASD2
WNK Renal Signaling Pathway	0.273	0.0187	NaN	IGF1,SGK1
Integration of energy metabolism	0.269	0.0185	NaN	ADCY6,FFAR1
Telomerase Signaling	0.269	0.0185	NaN	CDKN1A,RASD2
Neurovascular Coupling Signaling Pathway	0.268	0.0172	-2	CACNG6,CACNG8,GRIN3B,PLAAT2
Heme signaling	0.263	0.0213	NaN	HBB
Sirtuin Signaling Pathway	0.259	0.0168	NaN	CXCL8,CYGB,H1-0,H1-2,H1-4
Regulation of Actin-based Motility by Rho	0.257	0.018	NaN	ITGA9,ITGB8
Î±-Adrenergic Signaling	0.257	0.018	NaN	ADCY6,RASD2
DNA Damage Bypass	0.257	0.0208	NaN	ISG15
Inositol phosphate metabolism	0.257	0.0208	NaN	NUDT11
LPS/IL-1 Mediated Inhibition of RXR Function	0.257	0.0168	NaN	ALDH1L2,IL1B,IL1R2,MAOA,SULT1A4
Nonhomologous End-Joining (NHEJ)	0.252	0.0204	NaN	H2BC15
HDR through Homologous Recombination (HRR) or Single Strand Annealing (SSA)	0.246	0.0175	NaN	CCNA1,H2BC15
Role of MAPK Signaling in Promoting the Pathogenesis of Influenza	0.246	0.0175	NaN	PLAAT2,RASD2
Signaling by NOTCH3	0.246	0.02	NaN	DLGAP5
Meiotic recombination	0.246	0.02	NaN	H2BC15
Signaling by TGFBR3	0.246	0.02	NaN	INHBA
nNOS Signaling in Neurons	0.246	0.02	NaN	GRIN3B
Retinoate Biosynthesis I	0.246	0.02	NaN	NT5C1B
Transcriptional regulation by RUNX2	0.24	0.0196	NaN	CDKN1A
Transcriptional and post-translational regulation of MITF-M expression and activity	0.24	0.0196	NaN	ID1
UVC-Induced MAPK Signaling	0.24	0.0196	NaN	RASD2
Cholecystokinin/Gastrin-mediated Signaling	0.236	0.0171	NaN	IL1B,RASD2
B-WICH complex positively regulates rRNA expression	0.235	0.0192	NaN	H2BC15
TNFR1 Signaling	0.235	0.0192	NaN	TNFAIP3
Virus Entry via Endocytic Pathways	0.225	0.0167	NaN	ITGB8,RASD2
Nitric Oxide Signaling in the Cardiovascular System	0.225	0.0167	NaN	CACNG6,CACNG8
Signaling by TGF-beta Receptor Complex	0.225	0.0185	NaN	ITGB8
Meiotic synapsis	0.22	0.0182	NaN	H2BC15
Sensory processing of sound by outer hair cells of the cochlea	0.22	0.0182	NaN	SLC26A5
NLR signaling pathways	0.215	0.0179	NaN	TNFAIP3
EGF Signaling	0.215	0.0179	NaN	CSNK2A3
Phototransduction Pathway	0.215	0.0179	NaN	SAG
FAT10 Signaling Pathway	0.215	0.0179	NaN	IFNG
HSP90 chaperone cycle for steroid hormone receptors in the presence of ligand	0.211	0.0175	NaN	FKBP5
TNF signaling	0.211	0.0175	NaN	TNFAIP3
Cell Cycle Control of Chromosomal Replication	0.211	0.0175	NaN	CDK15
Cytoprotection by HMOX1	0.206	0.0172	NaN	HBB
Cancer Drug Resistance by Drug Efflux	0.206	0.0172	NaN	RASD2
Metabolism of polyamines	0.202	0.0169	NaN	OAZ3
DNA Double Strand Break Response	0.202	0.0169	NaN	H2BC15
Semaphorin Signaling in Neurons	0.202	0.0169	NaN	MET
Iron uptake and transport	0.198	0.0167	NaN	LCN2
GABA receptor activation	0.198	0.0167	NaN	ADCY6
Endometrial Cancer Signaling	0.198	0.0167	NaN	RASD2
Dermatan Sulfate Biosynthesis (Late Stages)	0.198	0.0167	NaN	SULT1A4
CLEAR Signaling Pathway	0	0.0105	NaN	DDIT4,IGF1,RASD2
SNARE Signaling Pathway	0	0.0145	NaN	ADCY6,SNAP91
MicroRNA Biogenesis Signaling Pathway	0	0.0107	NaN	IGF1,RASD2
Synaptic Long Term Potentiation	0	0.0161	NaN	GRIN3B,RASD2
Huntington's Disease Signaling	0	0.00697	NaN	IGF1,SGK1
Chaperone Mediated Autophagy Signaling Pathway	0	0.00785	-1.342	FLT3,IL1B,MMP8,MMP9,UCHL1
Myelination Signaling Pathway	0	0.0122	0	DLC1,IGF1,ITGB8,RASD2
Glutaminergic Receptor Signaling Pathway (Enhanced)	0	0.0153	-0.447	ADCY6,CACNG6,CACNG8,GRIN3B,PLAAT2
NFKBIE Signaling Pathway	0	0.00668	NaN	CXCL8,TNFSF10,TNFSF9
p53 Signaling	0	0.0102	NaN	CDKN1A
Opioid Signalling	0	0.0111	NaN	ADCY6
Glycerophospholipid biosynthesis	0	0.0156	NaN	CSNK2A3,PLAAT2
PI Metabolism	0	0.0119	NaN	BMX
Gamma carboxylation, hypusinylation, hydroxylation, and arylsulfatase activation	0	0.0164	NaN	TPST1
Signaling by NTRK1 (TRKA)	0	0.0123	NaN	DUSP4
Pre-NOTCH Expression and Processing	0	0.013	NaN	H2BC15
Signaling by VEGF	0	0.00935	NaN	AXL
trans-Golgi Network Vesicle Budding	0	0.0133	NaN	TXNDC5
TCF dependent signaling in response to WNT	0	0.0101	NaN	CSNK2A3,H2BC15
Fcgamma receptor (FCGR) dependent phagocytosis	0	0.0061	NaN	FCGR1A
Generic Transcription Pathway	0	0.00466	NaN	NR4A2,ZNF215
COPII-mediated vesicle transport	0	0.0137	NaN	AREG
Gene Silencing by RNA	0	0.0098	NaN	H2BC15
MHC class II antigen presentation	0	0.00781	NaN	KIF20A
Visual phototransduction	0	0.0164	NaN	SAG
Fc epsilon receptor (FCERI) signaling	0	0.00485	NaN	MS4A2
Mitotic Metaphase and Anaphase	0	0.0127	NaN	CCNB2,CDC20,CENPA
Oxidative Stress Induced Senescence	0	0.0114	NaN	H2BC15
Semaphorin interactions	0	0.0156	NaN	MET
Transcriptional regulation of white adipocyte differentiation	0	0.0119	NaN	KLF5
Olfactory Signaling Pathway	0	0.0135	NaN	OR2B11
Protein folding	0	0.0101	NaN	CSNK2A3
Regulation of lipid metabolism by PPARalpha	0	0.0084	NaN	G0S2
NoRC negatively regulates rRNA expression	0	0.0149	NaN	H2BC15
Cell junction organization	0	0.0109	NaN	COL17A1
Hedgehog 'off' state	0	0.00877	NaN	ADCY6
Cilium Assembly	0	0.0049	NaN	DYNLT5
TP53 Regulates Metabolic Genes	0	0.0118	NaN	DDIT4
RHO GTPases Activate Formins	0	0.0143	NaN	CDC20,CENPA
Major pathway of rRNA processing in the nucleolus and cytosol	0	0.0108	NaN	RNA45SN5,RPS4Y1
Keratinization	0	0.00926	NaN	EVPL,FLG
PTEN Regulation	0	0.0133	NaN	CSNK2A3,SNAI1
Intra-Golgi and retrograde Golgi-to-ER traffic	0	0.0147	NaN	KIF18B,KIF20A,KIFC1
DNA Replication Pre-Initiation	0	0.00962	NaN	H2BC15
Synthesis of DNA	0	0.0082	NaN	CCNA1
Response to elevated platelet cytosolic Ca2+	0	0.0152	NaN	IGF1,SERPING1
Transcriptional regulation by RUNX3	0	0.0104	NaN	CDKN1A
Neddylation	0	0.0163	1	ASB12,CDKN1A,NEURL2,SOCS3
RHO GTPase cycle	0	0.0111	1.342	AKAP12,DLC1,EPSTI1,MCAM,SRGAP1
Nonsense-Mediated Decay (NMD)	0	0.00855	NaN	RPS4Y1
GPER1 signaling	0	0.00971	NaN	ADCY6
Sensory processing of sound by inner hair cells of the cochlea	0	0.0145	NaN	OTOF
KEAP1-NFE2L2 pathway	0	0.0132	NaN	CDKN1A,CSNK2A3
Mitochondrial Dysfunction	0	0.0116	NaN	ATP1A2,CACNG6,CACNG8,MAOA
Pancreatic Secretion Signaling Pathway	0	0.00823	NaN	ADCY6,CA8
Protein Sorting Signaling Pathway	0	0.00552	NaN	ADCY6
WNT/SHH Axonal Guidance Signaling Pathway	0	0.00662	NaN	ADCY6
mRNA 3 Prime End Processing Signaling Pathway	0	0.0098	NaN	E2F8
Ribosomal Quality Control Signaling Pathway	0	0.0114	NaN	RNA28SN5,RNA5-8SN5,RPS4Y1
Chromatin organization	0	0.0118	NaN	H2BC15,KDM5D,UTY
rRNA modification in the nucleus and cytosol	0	0.0145	NaN	RNA45SN5
Ribavirin ADME	0	0.0149	NaN	SLC28A3
Regulation of endogenous retroelements	0	0.00962	NaN	H2BC15
NAP1L1 Transcription Regulation Signaling Pathway	0	0.0112	NaN	CDKN1A
TRIM21 Intracellular Antibody Signaling Pathway	0	0.0106	0.816	IFNG,IL1B,IL6,IRF1,LOC102723407,LOC102724971/LOC642131
ID3 Signaling Pathway	0	0.00827	1.414	ALPL,CDKN1A,CXCL8,EFNB2,IL6,LOC102723407,LOC102724971/LOC642131,RASD2
Ceramide Signaling	0	0.011	NaN	RASD2
PXR/RXR Activation	0	0.0149	NaN	IL6
14-3-3-mediated Signaling	0	0.00758	NaN	RASD2
FcÎ³ Receptor-mediated Phagocytosis in Macrophages and Monocytes	0	0.0108	NaN	FCGR1A
Role of NFAT in Regulation of the Immune Response	0	0.00478	NaN	FCGR1A,LOC102723407,LOC102724971/LOC642131,MS4A2,RASD2
FcÎ³RIIB Signaling in B Lymphocytes	0	0.00938	NaN	CACNG6,CACNG8,LOC102723407,LOC102724971/LOC642131,RASD2
LPS-stimulated MAPK Signaling	0	0.0118	NaN	RASD2
CCR5 Signaling in Macrophages	0	0.00399	NaN	CACNG6,CACNG8
CD40 Signaling	0	0.0149	NaN	TNFAIP3
IL-3 Signaling	0	0.0123	NaN	RASD2
fMLP Signaling in Neutrophils	0	0.00752	NaN	RASD2
Thrombopoietin Signaling	0	0.0156	NaN	RASD2
CTLA4 Signaling in Cytotoxic T Lymphocytes	0	0.00164	NaN	RASD2
Induction of Apoptosis by HIV1	0	0.0152	NaN	CXCR4
T Helper Cell Differentiation	0	0.00633	NaN	IFNG,IL4,IL6
CCR3 Signaling in Eosinophils	0	0.0147	NaN	CCR3,RASD2
IL-15 Signaling	0	0.00949	NaN	CXCL8,IL4,LOC102723407,LOC102724971/LOC642131,RASD2
Dendritic Cell Maturation	0	0.00824	2	CD83,FCGR1A,IL1B,IL6,JCHAIN
Reelin Signaling in Neurons	0	0.00725	NaN	GRIN3B
Angiopoietin Signaling	0	0.013	NaN	RASD2
Neuropathic Pain Signaling in Dorsal Horn Neurons	0	0.0099	NaN	GRIN3B
Endothelin-1 Signaling	0	0.0155	NaN	ADCY6,PLAAT2,RASD2
Agrin Interactions at Neuromuscular Junction	0	0.0147	NaN	RASD2
Androgen Signaling	0	0.0114	NaN	CACNG6,CACNG8
Germ Cell-Sertoli Cell Junction Signaling	0	0.00585	NaN	RASD2
Aldosterone Signaling in Epithelial Cells	0	0.00585	NaN	SGK1
Role of NANOG in Mammalian Embryonic Stem Cell Pluripotency	0	0.0163	NaN	LIF,RASD2
Type I Diabetes Mellitus Signaling	0	0.00977	0.447	IFNG,IL1B,IRF1,SOCS1,SOCS3
Small Cell Lung Cancer Signaling	0	0.0102	NaN	E2F8
Primary Immunodeficiency Signaling	0	0.0161	NaN	JCHAIN
Allograft Rejection Signaling	0	0.00609	NaN	IFNG,IL4,JCHAIN
Autoimmune Thyroid Disease Signaling	0	0.00432	NaN	IL4,JCHAIN
Graft-versus-Host Disease Signaling	0	0.00891	NaN	IFNG,IL1B,IL6,KIR2DL1
GÎ±12/13 Signaling	0	0.0149	NaN	LPAR3,RASD2
p70S6K Signaling	0	0.00688	NaN	IL4,LOC102723407,LOC102724971/LOC642131,RASD2
mTOR Signaling	0	0.014	NaN	DDIT4,RASD2,RPS4Y1
Communication between Innate and Adaptive Immune Cells	0	0.0117	0.632	CD83,CXCL10,CXCL8,IFNG,IL1B,IL4,IL6,JCHAIN,LOC102723407,LOC102724971/LOC642131,TNFRSF17
Sphingosine-1-phosphate Signaling	0	0.0084	NaN	ADCY6
Systemic Lupus Erythematosus Signaling	0	0.00843	NaN	FCGR1A,IL1B,IL6,JCHAIN,LOC102723407,LOC102724971/LOC642131,RASD2,RNU1-2,RNU1-4
CDC42 Signaling	0	0.00346	NaN	ITGA9,ITGB8
AMPK Signaling	0	0.0082	NaN	ADRA2B,CDKN1A
Phospholipase C Signaling	0	0.00623	NaN	ADCY6,ITGA9,ITGB8,JCHAIN,LOC102723407,LOC102724971/LOC642131,RASD2
Altered T Cell and B Cell Signaling in Rheumatoid Arthritis	0	0.00848	NaN	IFNG,IL1B,IL4,IL6,LOC102723407,LOC102724971/LOC642131,PRTN3,TNFRSF17
B Cell Development	0	0.00407	NaN	LOC102723407,LOC102724971/LOC642131
IL-1 Signaling	0	0.0102	NaN	ADCY6
Regulation of IL-2 Expression in Activated and Anergic T Lymphocytes	0	0.00214	NaN	RASD2
Role of WNT/GSK-3Î² Signaling in the Pathogenesis of Influenza	0	0.0128	NaN	IFNG
NUR77 Signaling in T Lymphocytes	0	0.00193	NaN	TNFSF10
PKCÎ¸ Signaling in T Lymphocytes	0	0.00536	NaN	CACNG6,CACNG8,RASD2
Role of PI3K/AKT Signaling in the Pathogenesis of Influenza	0	0.0149	NaN	IFNG
Antiproliferative Role of TOB in T Cell Signaling	0	0.00235	NaN	CCNA1
PI3K Signaling in B Lymphocytes	0	0.0101	NaN	ATF3,CARD10,IL4,LOC102723407,LOC102724971/LOC642131,RASD2
P2Y Purinergic Receptor Signaling Pathway	0	0.0149	NaN	ADCY6,RASD2
NGF Signaling	0	0.00826	NaN	RASD2
Signaling by Rho Family GTPases	0	0.00749	NaN	ITGA9,ITGB8
RHOGDI Signaling	0	0.0136	NaN	DLC1,ITGA9,ITGB8
Sertoli Cell-Sertoli Cell Junction Signaling	0	0.0081	NaN	IL1R2,RASD2
Hematopoiesis from Pluripotent Stem Cells	0	0.0112	NaN	CXCL8,IL4,IL6,JCHAIN,LIF
VEGF Family Ligand-Receptor Interactions	0	0.0116	NaN	RASD2
Ephrin A Signaling	0	0.00714	NaN	IGF1
ERB2-ERBB3 Signaling	0	0.0156	NaN	RASD2
ERBB4 Signaling	0	0.0149	NaN	RASD2
Netrin Signaling	0	0.0114	NaN	CACNG6,CACNG8
Thyroid Hormone Metabolism II (via Conjugation and/or Degradation)	0	0.0161	NaN	SULT1A4
Nicotine Degradation III	0	0.0133	NaN	AOX1
Melatonin Degradation I	0	0.0118	NaN	SULT1A4
Triacylglycerol Degradation	0	0.0159	NaN	TNFAIP6
Phospholipases	0	0.0147	NaN	PLAAT2
Chondroitin Sulfate Biosynthesis	0	0.0141	NaN	SULT1A4
Dermatan Sulfate Biosynthesis	0	0.0137	NaN	SULT1A4
Nicotine Degradation II	0	0.0118	NaN	AOX1
Chondroitin Sulfate Biosynthesis (Late Stages)	0	0.0159	NaN	SULT1A4
GÎ±s Signaling	0	0.00787	NaN	ADCY6
PEDF Signaling	0	0.0119	NaN	RASD2
Remodeling of Epithelial Adherens Junctions	0	0.0141	NaN	MET
Sperm Motility	0	0.0156	NaN	AXL,BMX,MET,PLAAT2
TEC Kinase Signaling	0	0.00865	NaN	BMX,ITGA9,ITGB8,MS4A2,TNFSF10
UVA-Induced MAPK Signaling	0	0.0102	NaN	RASD2
Adipogenesis pathway	0	0.00725	NaN	KLF5
Unfolded protein response	0	0.0109	NaN	CEBPE
SAPK/JNK Signaling	0	0.00398	NaN	DUSP4,RASD2
B Cell Receptor Signaling	0	0.00784	NaN	CARD10,JCHAIN,LOC102723407,LOC102724971/LOC642131,RASD2
Integrin Signaling	0	0.0143	NaN	ITGA9,ITGB8,RASD2
Death Receptor Signaling	0	0.0103	NaN	TNFSF10
p38 MAPK Signaling	0	0.0161	NaN	IL1B,IL1R2
Glutamate Receptor Signaling	0	0.0147	NaN	GRIN3B
Apoptosis Signaling	0	0.00943	NaN	RASD2
NF-ÎºB Signaling	0	0.014	0.816	CARD10,CSNK2A3,EIF2AK2,IL1B,IL1R2,RASD2,TNFAIP3,TNFRSF17
T Cell Receptor Signaling	0	0.00482	NaN	IFNG,IL4,RASD2
BMP signaling pathway	0	0.0111	NaN	RASD2
GPCR-Mediated Integration of Enteroendocrine Signaling Exemplified by an L Cell	0	0.0132	NaN	ADCY6
Gustation Pathway	0	0.0142	NaN	ADCY6,CACNG6,CACNG8
Phagosome Maturation	0	0.0117	NaN	CTSG,MPO
Autophagy	0	0.00457	NaN	IGF1
Adrenomedullin signaling pathway	0	0.0149	NaN	ADCY6,IL1B,RASD2
Th17 Activation Pathway	0	0.0102	2.236	DEFB1,IFNG,IL1B,IL6,SOCS3
Endocannabinoid Developing Neuron Pathway	0	0.0156	NaN	ADCY6,RASD2
Apelin Adipocyte Signaling Pathway	0	0.0106	NaN	ADCY6
BAG2 Signaling Pathway	0	0.0116	NaN	CDKN1A
T Cell Exhaustion Signaling Pathway	0	0.00529	NaN	IFNG,IL6,RASD2
Synaptogenesis Signaling Pathway	0	0.0127	NaN	ADCY6,EFNB2,GRIN3B,RASD2
Systemic Lupus Erythematosus in T Cell Signaling Pathway	0	0.0031	NaN	IL6,RASD2
Inhibition of ARE-Mediated mRNA Degradation Pathway	0	0.0123	NaN	TNFSF10,TNFSF9
Xenobiotic Metabolism General Signaling Pathway	0	0.00613	NaN	RASD2
Xenobiotic Metabolism CAR Signaling Pathway	0	0.00858	NaN	ALDH1L2,SULT1A4
Xenobiotic Metabolism PXR Signaling Pathway	0	0.0136	NaN	ALDH1L2,MAOA,SULT1A4
Regulation of the Epithelial Mesenchymal Transition in Development Pathway	0	0.0116	NaN	SNAI1
MSP-RON Signaling in Cancer Cells Pathway	0	0.014	NaN	MET,RASD2
GM-CSF Signaling	0	0.0143	NaN	RASD2
